# Shared additive- and variance-associated genetic architecture of cardiac structure and function

**DOI:** 10.64898/2026.11.04.26367193

**Authors:** James Tsaggaris, Nour Mimouni, Renae L. Judy, Diane Xue, Michael P. Morley, Xiao Wang, Justin L. Cotney, Daniel P. Kelly, Sharlene M. Day, Thomas P. Cappola, Penn Medicine BioBank, Scott M. Damrauer, Michael G. Levin

## Abstract

Cardiac remodeling underlies cardiomyopathy and heart failure, yet how common genetic effects are organized across the four chambers, and whether they influence phenotypic variability beyond additive genetic effects, remains unclear. We analyzed 22 cardiac magnetic resonance phenotypes in up to 77,271 UK Biobank participants. Additive mapping identified 748 locus–trait associations across 239 regions. Multivariate fine-mapping revealed that 96% of signals showed effects across multiple cardiac chambers, while resolving independent signals with distinct anatomical profiles, including predominantly atrial and ventricular signals at RBM20. Fine-mapped signal sharing formed three robust communities corresponding broadly to atrial function, chamber remodeling and ventricular systolic function. Variance mapping identified 19 associations, 13 without a nearby additive signal. Individual variance loci and polygenic effects generalized to clinical echocardiographic phenotypes and outcomes in the Penn Medicine Biobank. These findings reveal cardiac common-variant architecture as broadly shared yet locally heterogeneous and identify phenotypic variability as a partly distinct genetic dimension.

## Supplementary Tables 1-27 for "Shared additive- and variance-associated genetic architecture of cardiac structure and function" (part 1 of 2)

### Sheet: S1 Additive heritability
Trait	N	SNP h²	SNP h² SE	LDSC intercept	Intercept SE	P
LAEF	72866	0.0667	0.0072	1.0237	0.0076	1.12e-20
LAMIV	72866	0.0857	0.0079	1.0249	0.0078	1.1399999999999999e-27
LAMV	72866	0.1282	0.0117	1.0343	0.01	7.78e-28
LASV	72866	0.1319	0.0153	1.0308	0.0113	6.81e-18
LVEDV	77271	0.2217	0.0146	1.0418	0.0123	8.09e-52
LVEF	77271	0.1212	0.015	1.0125	0.0111	7.01e-16
LVESV	77271	0.193	0.0137	1.0318	0.0108	3.4399999999999997e-45
LVSV	77271	0.1523	0.0117	1.0362	0.0109	5.599999999999999e-39
LVM	77271	0.2173	0.0131	1.0306	0.0101	4.2699999999999995e-62
LVWTG	77226	0.1944	0.0136	1.0329	0.009	3.19e-46
LVCSG	77096	0.1698	0.0168	1.0061	0.0121	6.04e-24
LVLSG	75470	0.0783	0.0116	1.0094	0.0096	1.4499999999999998e-11
LVRSG	77096	0.1348	0.018	1.0182	0.0126	7.66e-14
LVCO	77271	0.115	0.009	1.0212	0.0091	8.63e-38
RAEF	72866	0.0765	0.0095	1.0292	0.0087	6.67e-16
RAMIV	72866	0.1343	0.0101	1.0244	0.0089	4.889999999999999e-40
RAMV	72866	0.1579	0.0114	1.0301	0.0103	2.46e-43
RASV	72866	0.1186	0.0099	1.033	0.0096	6.25e-33
RVEDV	77271	0.2362	0.0169	1.0326	0.0114	1.26e-44
RVEF	77271	0.1354	0.0182	1.0096	0.0138	9.83e-14
RVESV	77271	0.2405	0.0157	1.0362	0.0107	5.08e-53
RVSV	77271	0.1545	0.0127	1.0184	0.0101	5.179999999999999e-34

### Sheet: S2 Additive loci
Trait	Merged region	Pleiotropy class	Region phenotypes	Region chambers	Chromosome	Locus start (GRCh37)	Locus end (GRCh37)	Lead variant	Lead position (GRCh37)	Effect allele (A1)	Other allele (A2)	Lead P	Nearest gene	No. GWS variants in locus	Prior CMR comparison included	Novel vs same phenotype	Same-phenotype comparison category	Same-phenotype minimum distance (bp)	Novel across 13 comparable CMR phenotypes	Any-phenotype comparison category	Any-phenotype minimum distance (bp)	Supporting prior study/studies
LAEF	ADDREG_012	Inter-categorical	LAEF; LAMIV; LVESV; RAMIV; RAMV	LA; LV; RA	1	50750001	52100000	rs200247031	51340496	CAGTGGT	C	1.16765e-09	CDKN2C	52	Yes	No	direct_overlap	0	No	direct_overlap	0	pirruccello2024LA
LAEF	ADDREG_018	Inter-categorical	LAEF; LAMIV; LVLSG; LVRSG; LVWTG	LA; LV	1	116150001	116400000	rs12562553	116309799	A	G	1.49987e-15	CASQ2	163	Yes	No	direct_overlap	0	No	direct_overlap	0	nicholls2026+pirruccello2024LA
LAEF	ADDREG_025	Inter-categorical	LAEF; LVSV	LA; LV	1	218750001	218900000	rs72742458	218843942	T	A	1.11752e-08		1	Yes	Yes	no_overlap_within_2mb	102424782	Yes	no_overlap_within_2mb	4468928	nicholls2026+pirruccello2022+pirruccello2024LA
LAEF	ADDREG_032	Trait-specific	LAEF	LA	2	42450001	42700000	rs4953207	42611543	G	A	3.05079e-08	COX7A2L	1	Yes	Yes	no_overlap_within_2mb		Yes	no_overlap_within_2mb	15512842	nicholls2026+pirruccello2022+pirruccello2024LA
LAEF	ADDREG_066	Trait-specific	LAEF	LA	4	103600001	104050000	rs34491518	103730179	TA	T	3.99534e-08	MANBA	1	Yes	Yes	no_overlap_within_2mb		Yes	no_overlap_within_2mb	10378715	nicholls2026+pirruccello2022+pirruccello2024LA
LAEF	ADDREG_067	Intra-categorical	LAEF; LAMIV; LAMV	LA	4	111500001	111850000	rs12644625	111716513	T	C	2.1707e-24		192	Yes	Yes	no_overlap_within_2mb		Yes	no_overlap_within_2mb	2578714	nicholls2026+pirruccello2022+pirruccello2024LA
LAEF	ADDREG_076	Trait-specific	LAEF	LA	5	137150001	137500000	rs34750263	137434172	T	C	3.35938e-08	FAM13B	3	Yes	Yes	no_overlap_within_2mb		No	within_2mb_of_locus	1069655	nicholls2026+pirruccello2022
LAEF	ADDREG_089	Inter-categorical	LAEF; LAMIV; LVCSG; LVEF; LVESV; LVM; LVRSG; LVWTG; RAEF	LA; LV; RA	6	36550001	36700000	rs4151702	36645988	C	G	1.68882e-10	SRSF3	22	Yes	Yes	no_overlap_within_2mb		No	direct_overlap	0	nicholls2026+pirruccello2022
LAEF	ADDREG_104	Inter-categorical	LAEF; RAEF	LA; RA	7	116050001	116250000	rs11773845	116191301	C	A	2.98912e-08	CAV2	4	Yes	Yes	no_overlap_within_2mb		Yes	no_overlap_within_2mb	12107450	nicholls2026+pirruccello2022+pirruccello2024LA
LAEF	ADDREG_117	Trait-specific	LAEF	LA	8	97100001	97300000	rs71569157	97199417	GT	G	6.99335e-09	GDF6	1	Yes	Yes	no_overlap_within_2mb		No	within_2mb_of_locus	1868191	nicholls2026
LAEF	ADDREG_120	Inter-categorical	LAEF; LAMIV; LVEF; LVESV; RAEF; RAMIV; RAMV; RVEF; RVESV	LA; LV; RA; RV	8	144900001	145100000	rs11786896	145018354	T	C	2.94949e-09	PLEC	2	Yes	Yes	no_overlap_within_2mb		No	direct_overlap	0	nicholls2026+pirruccello2022
LAEF	ADDREG_125	Inter-categorical	LAEF; LAMIV; LAMV; LVEDV; LVM	LA; LV	9	97350001	97950000	rs391784	97575627	T	A	2.77077e-15	C9orf3	95	Yes	Yes	no_overlap_within_2mb		Yes	no_overlap_within_2mb	32672949	nicholls2026+pirruccello2022+pirruccello2024LA
LAEF	ADDREG_180	Inter-categorical	LAEF; LVM	LA; LV	15	65400001	65600000	rs2681038	65497849	A	G	1.38391e-11	PDCD7	24	Yes	Yes	no_overlap_within_2mb		Yes	no_overlap_within_2mb	18696616	nicholls2026+pirruccello2022+pirruccello2024LA
LAEF	ADDREG_223	Inter-categorical	LAEF; LAMIV; LVCSG; LVEDV; LVEF; LVESV; LVLSG; LVRSG; RAEF; RAMIV; RAMV; RVEDV; RVESV	LA; LV; RA; RV	19	46100001	46450000	rs11668847	46210365	T	G	6.92666e-10	GIPR	13	Yes	Yes	no_overlap_within_2mb		No	direct_overlap	0	nicholls2026+pirruccello2022+pirruccello2024LA
LAEF	ADDREG_238	Inter-categorical	LAEF; LAMIV; LAMV; LVCSG; LVRSG; LVWTG	LA; LV	22	26050001	26250000	rs133889	26160105	C	G	1.06943e-17	ADRBK2	33	Yes	No	direct_overlap	0	No	direct_overlap	0	pirruccello2024LA
LAMIV	ADDREG_012	Inter-categorical	LAEF; LAMIV; LVESV; RAMIV; RAMV	LA; LV; RA	1	50600001	52000000	rs138504701	50955307	GTACA	G	1.50191e-09	DMRTA2	76	Yes	Yes	no_overlap_within_2mb		No	direct_overlap	0	pirruccello2024LA
LAMIV	ADDREG_018	Inter-categorical	LAEF; LAMIV; LVLSG; LVRSG; LVWTG	LA; LV	1	116200001	116400000	rs12562553	116309799	A	G	6.53521e-09	CASQ2	17	Yes	Yes	no_overlap_within_2mb		No	direct_overlap	0	nicholls2026+pirruccello2024LA
LAMIV	ADDREG_067	Intra-categorical	LAEF; LAMIV; LAMV	LA	4	111450001	111850000	rs2466455	111685615	C	T	1.67954e-30		341	Yes	Yes	no_overlap_within_2mb		Yes	no_overlap_within_2mb	2578714	nicholls2026+pirruccello2022+pirruccello2024LA
LAMIV	ADDREG_089	Inter-categorical	LAEF; LAMIV; LVCSG; LVEF; LVESV; LVM; LVRSG; LVWTG; RAEF	LA; LV; RA	6	36550001	36700000	rs4151702	36645988	C	G	3.20943e-08	SRSF3	2	Yes	Yes	no_overlap_within_2mb	5234638	No	direct_overlap	0	nicholls2026+pirruccello2022
LAMIV	ADDREG_120	Inter-categorical	LAEF; LAMIV; LVEF; LVESV; RAEF; RAMIV; RAMV; RVEF; RVESV	LA; LV; RA; RV	8	144900001	145100000	rs11786896	145018354	T	C	2.95168e-08	PLEC	1	Yes	Yes	no_overlap_within_2mb		No	direct_overlap	0	nicholls2026+pirruccello2022
LAMIV	ADDREG_125	Inter-categorical	LAEF; LAMIV; LAMV; LVEDV; LVM	LA; LV	9	97350001	98200000	rs140564406	97593262	A	T	8.69257e-14	C9orf3	91	Yes	Yes	no_overlap_within_2mb		Yes	no_overlap_within_2mb	32422949	nicholls2026+pirruccello2022+pirruccello2024LA
LAMIV	ADDREG_212	Trait-specific	LAMIV	LA	17	78600001	78850000	rs4889887	78681092	C	T	2.38261e-08	RPTOR	2	Yes	Yes	no_overlap_within_2mb		Yes	no_overlap_within_2mb	14290718	nicholls2026+pirruccello2022+pirruccello2024LA
LAMIV	ADDREG_223	Inter-categorical	LAEF; LAMIV; LVCSG; LVEDV; LVEF; LVESV; LVLSG; LVRSG; RAEF; RAMIV; RAMV; RVEDV; RVESV	LA; LV; RA; RV	19	46100001	46400000	rs62111731	46213416	A	G	9.64727e-09	GIPR	4	Yes	No	direct_overlap	0	No	direct_overlap	0	nicholls2026+pirruccello2022+pirruccello2024LA
LAMIV	ADDREG_238	Inter-categorical	LAEF; LAMIV; LAMV; LVCSG; LVRSG; LVWTG	LA; LV	22	26050001	26250000	rs133890	26160161	G	C	1.20504e-11	ADRBK2	6	Yes	No	direct_overlap	0	No	direct_overlap	0	pirruccello2024LA
LAMV	ADDREG_005	Inter-categorical	LAMV; LVEDV; LVM	LA; LV	1	10600001	10850000	rs116460699	10725193	A	G	4.3471e-08	CASZ1	2	Yes	Yes	no_overlap_within_2mb		No	direct_overlap	0	nicholls2026
LAMV	ADDREG_023	Trait-specific	LAMV	LA	1	206700001	207000000	rs4845119	206796179	G	A	2.30135e-08	RASSF5	3	Yes	Yes	no_overlap_within_2mb		Yes	no_overlap_within_2mb	7281076	nicholls2026+pirruccello2022+pirruccello2024LA
LAMV	ADDREG_067	Intra-categorical	LAEF; LAMIV; LAMV	LA	4	111450001	111850000	rs2466455	111685615	C	T	6.63964e-21		331	Yes	Yes	no_overlap_within_2mb		Yes	no_overlap_within_2mb	2578714	nicholls2026+pirruccello2022+pirruccello2024LA
LAMV	ADDREG_086	Inter-categorical	LAMV; LASV; LVCO; LVEDV; LVESV; LVM; LVRSG; LVSV; RVEDV; RVESV; RVSV	LA; LV; RV	6	31100001	32750000	rs9264290	31225197	A	C	1.54935e-09	TCF19	152	Yes	No	direct_overlap	0	No	direct_overlap	0	nicholls2026+pirruccello2022+pirruccello2024LA
LAMV	ADDREG_097	Inter-categorical	LAMV; LASV; LVEDV; RASV; RVESV	LA; LV; RA; RV	6	134100001	134300000	rs12190287	134214525	G	C	3.3408e-10	TBPL1	2	Yes	Yes	no_overlap_within_2mb	26657724	Yes	no_overlap_within_2mb	3750882	nicholls2026+pirruccello2022+pirruccello2024LA
LAMV	ADDREG_108	Inter-categorical	LAMV; LASV; LVCSG; LVEF; LVESV; LVLSG; LVRSG; RAEF; RAMIV; RVEF; RVESV	LA; LV; RA; RV	8	8000001	11750000	rs11774552	10515679	C	T	2.91093e-10	SOX7	90	Yes	Yes	no_overlap_within_2mb		No	direct_overlap	0	nicholls2026+pirruccello2022
LAMV	ADDREG_125	Inter-categorical	LAEF; LAMIV; LAMV; LVEDV; LVM	LA; LV	9	97350001	98200000	rs140564406	97593262	A	T	2.61874e-10	C9orf3	58	Yes	Yes	no_overlap_within_2mb		Yes	no_overlap_within_2mb	32422949	nicholls2026+pirruccello2022+pirruccello2024LA
LAMV	ADDREG_144	Trait-specific	LAMV	LA	11	27400001	27800000	rs71480157	27610041	C	T	2.44858e-08	LIN7C	1	Yes	Yes	no_overlap_within_2mb		Yes	no_overlap_within_2mb	8193859	nicholls2026+pirruccello2022+pirruccello2024LA
LAMV	ADDREG_146	Trait-specific	LAMV	LA	11	61450001	61750000	rs28456	61589481	G	A	4.13368e-09	MYRF	17	Yes	Yes	no_overlap_within_2mb		Yes	no_overlap_within_2mb	3586819	nicholls2026+pirruccello2022+pirruccello2024LA
LAMV	ADDREG_195	Inter-categorical	LAMV; LASV; LVEDV; LVESV; LVM; RVEDV; RVESV	LA; LV; RV	16	28650001	29050000	rs7498665	28883241	G	A	5.71927e-09	ATXN2L	100	Yes	Yes	no_overlap_within_2mb		Yes	no_overlap_within_2mb	13605002	nicholls2026+pirruccello2022+pirruccello2024LA
LAMV	ADDREG_226	Inter-categorical	LAMV; LASV; LVCSG; LVEDV; LVESV; LVM; LVSV; RVEDV; RVESV; RVSV	LA; LV; RV	20	33800001	34600000	rs224393	34108260	C	T	9.49482e-09	SPAG4	31	Yes	Yes	no_overlap_within_2mb		No	direct_overlap	0	pirruccello2022
LAMV	ADDREG_238	Inter-categorical	LAEF; LAMIV; LAMV; LVCSG; LVRSG; LVWTG	LA; LV	22	26050001	26250000	rs133873	26156505	A	T	1.7155e-08	ADRBK2	4	Yes	Yes	no_overlap_within_2mb		No	direct_overlap	0	pirruccello2024LA
LASV	ADDREG_047	Inter-categorical	LASV; RVEF	LA; RV	3	38700001	38850000	rs6801957	38767315	T	C	1.87449e-08	SCN5A	1	Yes	Yes	no_overlap_within_2mb		Yes	no_overlap_within_2mb	8738899	nicholls2026+pirruccello2022+pirruccello2024LA
LASV	ADDREG_081	Trait-specific	LASV	LA	6	2400001	2650000	rs1994124	2509443	C	T	5.67066e-10		42	Yes	Yes	no_overlap_within_2mb	28572266	No	within_2mb_of_locus	671475	nicholls2026
LASV	ADDREG_086	Inter-categorical	LAMV; LASV; LVCO; LVEDV; LVESV; LVM; LVRSG; LVSV; RVEDV; RVESV; RVSV	LA; LV; RV	6	31150001	31400000	rs9264290	31225197	A	C	1.41101e-08	TCF19	1	Yes	No	direct_overlap	0	No	direct_overlap	0	nicholls2026+pirruccello2022+pirruccello2024LA
LASV	ADDREG_086	Inter-categorical	LAMV; LASV; LVCO; LVEDV; LVESV; LVM; LVRSG; LVSV; RVEDV; RVESV; RVSV	LA; LV; RV	6	32100001	32800000	rs200663261	32244080	CTACA	C	1.981e-09	C6orf10	92	Yes	No	within_2mb_of_locus	824151	No	direct_overlap	0	nicholls2026+pirruccello2022
LASV	ADDREG_087	Trait-specific	LASV	LA	6	33250001	33650000	rs28744296	33440416	T	C	2.64593e-09	BAK1	29	Yes	No	within_2mb_of_locus	1974151	No	within_2mb_of_locus	523330	nicholls2026+pirruccello2022+pirruccello2024LA
LASV	ADDREG_091	Inter-categorical	LASV; LVEDV; LVESV; LVSV; RAMV; RVEDV; RVSV	LA; LV; RA; RV	6	43700001	43850000	rs11967262	43760327	G	C	1.39938e-11	VEGFA	9	Yes	Yes	no_overlap_within_2mb	12424151	No	direct_overlap	0	nicholls2026+pirruccello2022
LASV	ADDREG_097	Inter-categorical	LAMV; LASV; LVEDV; RASV; RVESV	LA; LV; RA; RV	6	134050001	134300000	rs12190287	134214525	G	C	8.75064e-09	TBPL1	3	Yes	Yes	no_overlap_within_2mb	102774151	Yes	no_overlap_within_2mb	3700882	nicholls2026+pirruccello2022+pirruccello2024LA
LASV	ADDREG_108	Inter-categorical	LAMV; LASV; LVCSG; LVEF; LVESV; LVLSG; LVRSG; RAEF; RAMIV; RVEF; RVESV	LA; LV; RA; RV	8	8000001	11950000	rs9969466	10512511	G	C	1.66727e-13	SOX7	911	Yes	Yes	no_overlap_within_2mb		No	direct_overlap	0	nicholls2026+pirruccello2022
LASV	ADDREG_164	Inter-categorical	LASV; LVCO; LVEDV; LVESV; LVLSG; LVM; LVSV; RAMV; RASV; RVEDV; RVEF; RVESV; RVSV	LA; LV; RA; RV	12	111750001	112150000	rs11065979	112059557	T	C	4.03586e-09	BRAP	6	Yes	Yes	no_overlap_within_2mb		No	direct_overlap	0	nicholls2026+pirruccello2022
LASV	ADDREG_195	Inter-categorical	LAMV; LASV; LVEDV; LVESV; LVM; RVEDV; RVESV	LA; LV; RV	16	28250001	29100000	rs7498665	28883241	G	A	3.65162e-10	ATXN2L	166	Yes	Yes	no_overlap_within_2mb		Yes	no_overlap_within_2mb	13205002	nicholls2026+pirruccello2022+pirruccello2024LA
LASV	ADDREG_226	Inter-categorical	LAMV; LASV; LVCSG; LVEDV; LVESV; LVM; LVSV; RVEDV; RVESV; RVSV	LA; LV; RV	20	33650001	34300000	rs143384	34025756	G	A	3.63587e-09	UQCC1	4	Yes	Yes	no_overlap_within_2mb		No	direct_overlap	0	nicholls2026+pirruccello2022
LVCO	ADDREG_060	Trait-specific	LVCO	LV	3	179700001	180100000	rs79764218	179943297	AC	A	1.76785e-09		73	No					no_overlap_within_2mb	7866737	nicholls2026+pirruccello2022+pirruccello2024LA
LVCO	ADDREG_080	Inter-categorical	LVCO; RAMIV; RAMV; RVEDV; RVESV; RVSV	LV; RA; RV	5	172550001	172750000	5:172643468_GC_G	172643468	G	GC	1.01337e-09	BNIP1	9	No					no_overlap_within_2mb	28983195	nicholls2026+pirruccello2022+pirruccello2024LA
LVCO	ADDREG_086	Inter-categorical	LAMV; LASV; LVCO; LVEDV; LVESV; LVM; LVRSG; LVSV; RVEDV; RVESV; RVSV	LA; LV; RV	6	31100001	31400000	rs9378248	31326289	A	G	2.41692e-08	MICA	1	No					direct_overlap	0	nicholls2026+pirruccello2022+pirruccello2024LA
LVCO	ADDREG_124	Trait-specific	LVCO	LV	9	75800001	76200000	9:76069574_TTG_T	76069574	TTG	T	3.53664e-08		1	No					no_overlap_within_2mb	37458685	nicholls2026+pirruccello2022+pirruccello2024LA
LVCO	ADDREG_126	Inter-categorical	LVCO; LVEDV; LVSV; RASV; RVEDV; RVESV	LV; RA; RV	9	130550001	130700000	rs76072684	130603934	A	G	7.46219e-09	SH2D3C	1	No					direct_overlap	0	nicholls2026
LVCO	ADDREG_149	Trait-specific	LVCO	LV	11	72200001	72500000	rs457556	72346850	A	G	1.06699e-08	ARAP1	15	No					no_overlap_within_2mb	6863182	nicholls2026+pirruccello2022+pirruccello2024LA
LVCO	ADDREG_159	Trait-specific	LVCO	LV	12	25650001	25950000	rs113059897	25705528	C	A	2.44025e-08	IFLTD1	1	No					within_500kb_of_locus	398430	nicholls2026
LVCO	ADDREG_164	Inter-categorical	LASV; LVCO; LVEDV; LVESV; LVLSG; LVM; LVSV; RAMV; RASV; RVEDV; RVEF; RVESV; RVSV	LA; LV; RA; RV	12	111750001	113000000	rs2013002	112200150	T	C	1.69844e-09	MAPKAPK5	14	No					direct_overlap	0	nicholls2026+pirruccello2022
LVCO	ADDREG_165	Inter-categorical	LVCO; LVEDV; LVM; RVEDV; RVESV	LV; RV	12	114700001	114900000	rs11378406	114807655	A	AG	4.08548e-08	TBX5	1	No					direct_overlap	0	nicholls2026
LVCO	ADDREG_194	Trait-specific	LVCO	LV	16	24600001	24950000	rs13329943	24733751	C	T	1.00392e-08	TNRC6A	32	No					no_overlap_within_2mb	9555002	nicholls2026+pirruccello2022+pirruccello2024LA
LVCSG	ADDREG_001	Intra-categorical	LVCSG; LVESV; LVRSG	LV	1	1950001	2300000	rs2503715	2144107	A	G	1.16199e-09	PRKCZ	8	No					direct_overlap	0	nicholls2026
LVCSG	ADDREG_003	Intra-categorical	LVCSG; LVEF	LV	1	6200001	6400000	rs10864434	6262231	T	A	9.45732e-11	ACOT7	19	No					direct_overlap	0	nicholls2026
LVCSG	ADDREG_007	Inter-categorical	LVCSG; LVEDV; LVEF; LVESV; LVLSG; LVRSG; RVEF; RVESV	LV; RV	1	16000001	16500000	rs1048261	16340951	A	T	3.88407e-31	SPEN	290	No					direct_overlap	0	nicholls2026+pirruccello2022
LVCSG	ADDREG_011	Inter-categorical	LVCSG; LVEDV; LVESV; RVESV	LV; RV	1	45850001	46650000	1:46182893_GAA_G	46182893	G	GAA	4.96126e-08	MAST2	1	No					direct_overlap	0	nicholls2026
LVCSG	ADDREG_024	Intra-categorical	LVCSG; LVRSG	LV	1	214200001	214350000	rs74139603	214280859	C	A	2.68632e-09	PROX1	5	No					direct_overlap	0	nicholls2026
LVCSG	ADDREG_026	Inter-categorical	LVCSG; LVEF; LVESV; LVRSG; RVEDV; RVEF; RVESV	LV; RV	1	228400001	228750000	rs435776	228494790	A	G	1.32766e-10	OBSCN	64	No					direct_overlap	0	nicholls2026+pirruccello2022
LVCSG	ADDREG_027	Intra-categorical	LVCSG; LVEF; LVESV	LV	1	236600001	236950000	rs12724121	236852282	A	T	3.8388e-22	ACTN2	278	No					no_overlap_within_2mb	7925749	nicholls2026+pirruccello2022+pirruccello2024LA
LVCSG	ADDREG_038	Inter-categorical	LVCSG; LVEF; LVESV; LVRSG; RVEDV; RVESV	LV; RV	2	103250001	103650000	rs2540277	103426177	T	C	1.92214e-12	SLC9A2	4	No					direct_overlap	0	nicholls2026
LVCSG	ADDREG_042	Inter-categorical	LVCSG; LVEDV; LVEF; LVESV; LVLSG; LVM; LVRSG; LVSV; LVWTG; RAEF; RAMIV; RAMV; RVEDV; RVEF; RVESV; RVSV	LV; RA; RV	2	179150001	180000000	rs2562845	179514433	C	T	4.00855e-34	TTN	314	No					direct_overlap	0	nicholls2026+pirruccello2022
LVCSG	ADDREG_044	Inter-categorical	LVCSG; LVEDV; LVEF; LVESV; LVRSG; RVEF	LV; RV	3	12750001	12950000	rs7650482	12841804	A	G	1.07647e-08	TMEM40	2	No					within_2mb_of_locus	1202952	nicholls2026+pirruccello2022
LVCSG	ADDREG_045	Inter-categorical	LVCSG; LVEDV; LVEF; LVESV; LVM; LVRSG; RVEDV; RVEF; RVESV	LV; RV	3	14200001	14400000	rs55691578	14277060	C	A	3.62421e-21	XPC	115	No					direct_overlap	0	nicholls2026+pirruccello2022
LVCSG	ADDREG_048	Inter-categorical	LVCSG; LVEDV; LVESV; LVRSG; RAMIV; RVEDV	LV; RA; RV	3	49550001	53550000	3:50098024_CAA_C	50098024	CAA	C	3.97956e-11	SEMA3F	113	No					direct_overlap	0	nicholls2026
LVCSG	ADDREG_050	Intra-categorical	LVCSG; LVM; LVRSG; LVWTG	LV	3	69700001	70000000	rs56099248	69857773	T	C	9.85433e-09	MITF	8	No					direct_overlap	0	nicholls2026
LVCSG	ADDREG_056	Inter-categorical	LVCSG; LVEDV; LVEF; LVESV; RVEDV; RVEF; RVESV	LV; RV	3	157750001	158600000	rs138346088	158402791	C	CTTG	6.50519e-19	LXN	361	No					direct_overlap	0	nicholls2026+pirruccello2022
LVCSG	ADDREG_057	Inter-categorical	LVCSG; LVEDV; LVESV; RVEDV; RVESV	LV; RV	3	169000001	169300000	rs6809660	169192040	C	T	9.84209e-09	MECOM	3	No					direct_overlap	0	nicholls2026
LVCSG	ADDREG_058	Intra-categorical	LVCSG; LVEDV; LVWTG	LV	3	171700001	171900000	rs4894797	171783546	G	A	2.04227e-08	FNDC3B	7	No					direct_overlap	0	nicholls2026
LVCSG	ADDREG_061	Intra-categorical	LVCSG; LVRSG	LV	3	186000001	186150000	rs7618021	186083611	T	C	1.44277e-09	DGKG	1	No					no_overlap_within_2mb	14166736	nicholls2026+pirruccello2022+pirruccello2024LA
LVCSG	ADDREG_062	Intra-categorical	LVCSG; LVEF; LVESV	LV	4	15950001	16100000	rs2292804	16037084	C	G	4.20681e-14	PROM1	16	No					direct_overlap	0	nicholls2026
LVCSG	ADDREG_070	Trait-specific	LVCSG	LV	4	171650001	172100000	rs578064192	171818175	G	A	4.48339e-08		2	No					within_2mb_of_locus	1714439	nicholls2026
LVCSG	ADDREG_071	Intra-categorical	LVCSG; LVEF; LVESV	LV	5	56850001	57150000	rs2408846	57003955	T	C	7.54191e-16		181	No					no_overlap_within_2mb	21658300	nicholls2026+pirruccello2022+pirruccello2024LA
LVCSG	ADDREG_075	Inter-categorical	LVCSG; LVEF; LVESV; LVM; LVWTG; RVEF; RVESV	LV; RV	5	132250001	132550000	rs72801474	132444128	A	G	1.56814e-10	FSTL4	5	No					direct_overlap	0	nicholls2026
LVCSG	ADDREG_077	Inter-categorical	LVCSG; LVEF; LVESV; RVEF; RVESV	LV; RV	5	138500001	138850000	rs11242464	138746334	G	C	5.25628e-13	MATR3	130	No					direct_overlap	0	nicholls2026+pirruccello2022
LVCSG	ADDREG_089	Inter-categorical	LAEF; LAMIV; LVCSG; LVEF; LVESV; LVM; LVRSG; LVWTG; RAEF	LA; LV; RA	6	36500001	36800000	rs730506	36645968	C	G	6.88853e-34	SRSF3	79	No					direct_overlap	0	nicholls2026+pirruccello2022
LVCSG	ADDREG_093	Intra-categorical	LVCSG; LVEF	LV	6	91150001	91450000	rs157429	91278551	G	C	7.68054e-11	MAP3K7	104	No					direct_overlap	0	nicholls2026
LVCSG	ADDREG_094	Inter-categorical	LVCSG; LVEDV; LVEF; LVESV; LVLSG; LVM; LVSV; RAMV; RVEDV; RVSV	LV; RA; RV	6	122000001	122250000	rs9375071	122186687	G	A	3.18824e-10		49	No					direct_overlap	0	nicholls2026+pirruccello2022
LVCSG	ADDREG_102	Inter-categorical	LVCSG; LVEDV; LVEF; LVESV; LVM; LVWTG; RVESV	LV; RV	7	46550001	46750000	rs7784776	46620145	G	A	2.84551e-09		6	No					direct_overlap	0	nicholls2026+pirruccello2022
LVCSG	ADDREG_105	Inter-categorical	LVCSG; LVEDV; LVEF; LVESV; LVRSG; RVEF; RVESV	LV; RV	7	128350001	128600000	rs34373805	128486363	T	C	2.53168e-14	ATP6V1F	104	No					direct_overlap	0	nicholls2026+pirruccello2022
LVCSG	ADDREG_108	Inter-categorical	LAMV; LASV; LVCSG; LVEF; LVESV; LVLSG; LVRSG; RAEF; RAMIV; RVEF; RVESV	LA; LV; RA; RV	8	8000001	11950000	rs71518546	11790811	C	A	1.42695e-22	FDFT1	2848	No					direct_overlap	0	nicholls2026+pirruccello2022
LVCSG	ADDREG_116	Intra-categorical	LVCSG; LVESV	LV	8	95100001	95350000	rs11405611	95231810	G	GC	2.48524e-12	CDH17	16	No					direct_overlap	0	nicholls2026
LVCSG	ADDREG_118	Intra-categorical	LVCSG; LVEF; LVESV; LVRSG	LV	8	124450001	124750000	rs2280919	124551779	A	G	1.85415e-14	WDYHV1	14	No					direct_overlap	0	nicholls2026
LVCSG	ADDREG_119	Inter-categorical	LVCSG; LVEDV; LVEF; LVESV; RAMIV; RVEF; RVESV	LV; RA; RV	8	125750001	126000000	rs72716972	125858521	A	G	3.9312e-19		24	No					direct_overlap	0	nicholls2026+pirruccello2022
LVCSG	ADDREG_123	Inter-categorical	LVCSG; RVEF; RVESV	LV; RV	9	35550001	35750000	rs2789750	35683473	G	C	3.92716e-08	GBA2	1	No					direct_overlap	0	nicholls2026
LVCSG	ADDREG_131	Trait-specific	LVCSG	LV	10	69850001	70050000	rs3956959	69964861	C	T	5.74418e-10	PBLD	80	No					within_2mb_of_locus	1841498	nicholls2026
LVCSG	ADDREG_133	Inter-categorical	LVCSG; LVEF; LVESV; RVESV	LV; RV	10	76750001	77050000	rs4745763	76834921	C	A	1.72953e-10	DUSP13	20	No					within_2mb_of_locus	1164694	nicholls2026
LVCSG	ADDREG_134	Inter-categorical	LVCSG; LVEF; RVEF	LV; RV	10	88350001	88750000	rs12251655	88450058	A	C	1.42726e-09	BMPR1A	43	No					no_overlap_within_2mb	2517801	nicholls2026+pirruccello2022+pirruccello2024LA
LVCSG	ADDREG_136	Inter-categorical	LVCSG; LVEDV; LVEF; LVESV; RAEF; RAMIV; RVEF; RVESV	LV; RA; RV	10	112450001	112600000	rs189569984	112544125	T	C	2.46095e-15	PDCD4	1	No					direct_overlap	0	nicholls2026+pirruccello2022
LVCSG	ADDREG_137	Intra-categorical	LVCSG; LVRSG	LV	10	114350001	114600000	rs11196085	114505037	C	T	1.86002e-13	VTI1A	68	No					within_2mb_of_locus	1805875	nicholls2026+pirruccello2022
LVCSG	ADDREG_138	Inter-categorical	LVCSG; LVEDV; LVEF; LVESV; LVLSG; LVM; LVRSG; RVEDV; RVEF; RVESV	LV; RV	10	121250001	121800000	rs17617337	121426884	T	C	1.76122e-57	TIAL1	258	No					direct_overlap	0	nicholls2026+pirruccello2022
LVCSG	ADDREG_141	Inter-categorical	LVCSG; LVEDV; LVEF; LVESV; LVRSG; RVEF; RVESV	LV; RV	11	13900001	14350000	rs151310589	14071559	GCATCACT	G	1.63891e-14		106	No					direct_overlap	0	nicholls2026+pirruccello2022
LVCSG	ADDREG_160	Inter-categorical	LVCSG; LVEF; LVESV; LVRSG; RVESV	LV; RV	12	26200001	26500000	rs113819537	26348429	G	C	7.01873e-15	BHLHE41	44	No					direct_overlap	0	nicholls2026
LVCSG	ADDREG_168	Trait-specific	LVCSG	LV	12	115800001	116000000	rs6490019	115920472	A	G	1.56715e-08		12	No					within_500kb_of_locus	243375	nicholls2026
LVCSG	ADDREG_169	Inter-categorical	LVCSG; LVEF; LVRSG; RVEF	LV; RV	12	119500001	119700000	rs11064693	119618699	T	C	3.26522e-11	SRRM4	15	No					direct_overlap	0	nicholls2026
LVCSG	ADDREG_170	Intra-categorical	LVCSG; LVEF; LVESV; LVRSG; LVWTG	LV	12	120550001	121100000	rs116904997	120668534	A	G	7.36002e-16	GCN1L1	14	No					direct_overlap	0	nicholls2026+pirruccello2022
LVCSG	ADDREG_175	Intra-categorical	LVCSG; LVEF; LVESV; LVRSG	LV	14	53250001	53500000	rs62003544	53409281	T	A	1.35581e-09	FERMT2	35	No					direct_overlap	0	nicholls2026
LVCSG	ADDREG_176	Trait-specific	LVCSG	LV	14	71600001	72300000	rs17767398	71770485	G	C	4.73709e-10	SIPA1L1	286	No					no_overlap_within_2mb	8852186	nicholls2026+pirruccello2022+pirruccello2024LA
LVCSG	ADDREG_178	Inter-categorical	LVCSG; LVEF; LVESV; LVRSG; RVEF; RVESV	LV; RV	14	89750001	89950000	rs12888084	89884991	A	G	1.47083e-12	FOXN3	17	No					direct_overlap	0	nicholls2026
LVCSG	ADDREG_186	Intra-categorical	LVCSG; LVM; LVRSG; LVWTG	LV	15	85050001	85500000	rs11073731	85355113	A	C	5.17808e-09	ALPK3	48	No					direct_overlap	0	nicholls2026+pirruccello2022
LVCSG	ADDREG_189	Intra-categorical	LVCSG; LVEF; LVESV; LVRSG	LV	16	850001	1100000	rs35660928	994918	TA	T	1.89837e-20	SOX8	232	No					direct_overlap	0	nicholls2026
LVCSG	ADDREG_202	Intra-categorical	LVCSG; LVEDV; LVESV; LVWTG	LV	17	1150001	1400000	rs55791306	1283787	C	G	3.48432e-08	YWHAE	3	No					direct_overlap	0	nicholls2026+pirruccello2022
LVCSG	ADDREG_208	Intra-categorical	LVCSG; LVEF; LVESV; LVRSG	LV	17	53300001	53450000	rs876719	53366566	T	G	2.99222e-13	HLF	9	No					direct_overlap	0	nicholls2026
LVCSG	ADDREG_211	Inter-categorical	LVCSG; LVEF; LVESV; LVRSG; RVEF; RVESV	LV; RV	17	64050001	64400000	rs9909004	64306133	C	T	2.37223e-15	APOH	100	No					direct_overlap	0	nicholls2026+pirruccello2022
LVCSG	ADDREG_214	Intra-categorical	LVCSG; LVRSG; LVWTG	LV	18	32550001	32850000	rs566408	32665761	C	G	1.16707e-10	MAPRE2	13	No					within_2mb_of_locus	1334859	nicholls2026+pirruccello2022
LVCSG	ADDREG_215	Inter-categorical	LVCSG; LVEF; LVESV; LVLSG; LVRSG; RVEF; RVESV	LV; RV	18	34100001	34550000	rs2644257	34213453	G	A	1.0226e-12	FHOD3	101	No					direct_overlap	0	nicholls2026+pirruccello2022
LVCSG	ADDREG_216	Inter-categorical	LVCSG; LVEDV; LVEF; LVESV; RVESV	LV; RV	18	55850001	56050000	rs145510636	55957669	ATTGGCAAATCTCACTC	A	3.81615e-13	NEDD4L	81	No					direct_overlap	0	nicholls2026
LVCSG	ADDREG_219	Trait-specific	LVCSG	LV	18	77100001	77250000	rs657693	77162462	G	A	4.77173e-08	NFATC1	1	No					direct_overlap	0	nicholls2026
LVCSG	ADDREG_223	Inter-categorical	LAEF; LAMIV; LVCSG; LVEDV; LVEF; LVESV; LVLSG; LVRSG; RAEF; RAMIV; RAMV; RVEDV; RVESV	LA; LV; RA; RV	19	46150001	46450000	rs113996837	46358957	G	A	1.13217e-09	DMPK	12	No					direct_overlap	0	nicholls2026+pirruccello2022+pirruccello2024LA
LVCSG	ADDREG_226	Inter-categorical	LAMV; LASV; LVCSG; LVEDV; LVESV; LVM; LVSV; RVEDV; RVESV; RVSV	LA; LV; RV	20	33050001	33850000	rs6088664	33551100	G	A	8.47567e-10	MYH7B	140	No					direct_overlap	0	nicholls2026+pirruccello2022
LVCSG	ADDREG_235	Trait-specific	LVCSG	LV	22	18500001	18700000	rs464901	18597502	C	T	6.22359e-09	TUBA8	1	No					no_overlap_within_2mb	5051115	nicholls2026+pirruccello2022+pirruccello2024LA
LVCSG	ADDREG_237	Inter-categorical	LVCSG; LVEDV; LVEF; LVESV; LVRSG; LVWTG; RVEDV; RVESV	LV; RV	22	24000001	24250000	rs5760054	24161717	C	T	8.20088e-20	MMP11	182	No					direct_overlap	0	nicholls2026+pirruccello2022
LVCSG	ADDREG_238	Inter-categorical	LAEF; LAMIV; LAMV; LVCSG; LVRSG; LVWTG	LA; LV	22	26100001	26250000	rs750091053	26157308	C	CG	1.24214e-08	ADRBK2	1	No					direct_overlap	0	pirruccello2024LA
LVEDV	ADDREG_005	Inter-categorical	LAMV; LVEDV; LVM	LA; LV	1	10700001	10850000	rs880315	10796866	C	T	2.23686e-08	CASZ1	3	Yes	No	direct_overlap	0	No	direct_overlap	0	nicholls2026
LVEDV	ADDREG_007	Inter-categorical	LVCSG; LVEDV; LVEF; LVESV; LVLSG; LVRSG; RVEF; RVESV	LV; RV	1	16050001	16450000	rs1763619	16326935	A	G	2.14324e-12	SPEN	100	Yes	No	direct_overlap	0	No	direct_overlap	0	nicholls2026+pirruccello2022
LVEDV	ADDREG_011	Inter-categorical	LVCSG; LVEDV; LVESV; RVESV	LV; RV	1	45800001	46700000	rs785482	46555300	C	T	2.44845e-11	POMGNT1	311	Yes	No	direct_overlap	0	No	direct_overlap	0	nicholls2026
LVEDV	ADDREG_036	Inter-categorical	LVEDV; LVESV; LVM; LVSV; RAMV; RASV; RVEDV; RVESV; RVSV	LV; RA; RV	2	71300001	71800000	rs771582336	71546286	TTTTTTTTTTTTG	T	8.57442e-17	ZNF638	151	Yes	No	direct_overlap	0	No	direct_overlap	0	pirruccello2022
LVEDV	ADDREG_039	Inter-categorical	LVEDV; RAMIV; RVEDV; RVESV	LV; RA; RV	2	111800001	112050000	rs10199020	111946456	A	T	1.40863e-09	ACOXL	41	Yes	Yes	no_overlap_within_2mb	40121481	Yes	no_overlap_within_2mb	8096857	nicholls2026+pirruccello2022+pirruccello2024LA
LVEDV	ADDREG_042	Inter-categorical	LVCSG; LVEDV; LVEF; LVESV; LVLSG; LVM; LVRSG; LVSV; LVWTG; RAEF; RAMIV; RAMV; RVEDV; RVEF; RVESV; RVSV	LV; RA; RV	2	179150001	179950000	rs10497529	179839888	A	G	8.78838e-21	CCDC141	335	Yes	No	direct_overlap	0	No	direct_overlap	0	nicholls2026+pirruccello2022
LVEDV	ADDREG_044	Inter-categorical	LVCSG; LVEDV; LVEF; LVESV; LVRSG; RVEF	LV; RV	3	12550001	12800000	rs142575128	12711965	TCACACACACA	T	4.84215e-08	MKRN2	1	Yes	No	within_2mb_of_locus	1457977	No	within_2mb_of_locus	1352951	nicholls2026+pirruccello2022
LVEDV	ADDREG_045	Inter-categorical	LVCSG; LVEDV; LVEF; LVESV; LVM; LVRSG; RVEDV; RVEF; RVESV	LV; RV	3	14200001	14500000	rs4684185	14272914	T	C	2.12344e-18	XPC	88	Yes	No	direct_overlap	0	No	direct_overlap	0	nicholls2026+pirruccello2022
LVEDV	ADDREG_048	Inter-categorical	LVCSG; LVEDV; LVESV; LVRSG; RAMIV; RVEDV	LV; RA; RV	3	47500001	48200000	rs144154276	47800507	C	CA	1.79387e-08	MAP4	5	Yes	No	direct_overlap	0	No	direct_overlap	0	nicholls2026
LVEDV	ADDREG_048	Inter-categorical	LVCSG; LVEDV; LVESV; LVRSG; RAMIV; RVEDV	LV; RA; RV	3	49100001	49950000	3:49482929_CT_C	49482929	C	CT	2.14548e-08	RHOA	1	Yes	No	direct_overlap	0	No	direct_overlap	0	nicholls2026+pirruccello2022
LVEDV	ADDREG_048	Inter-categorical	LVCSG; LVEDV; LVESV; LVRSG; RAMIV; RVEDV	LV; RA; RV	3	52450001	53200000	rs11712872	52835514	A	G	3.81275e-11	GLT8D1	178	Yes	No	direct_overlap	0	No	direct_overlap	0	nicholls2026
LVEDV	ADDREG_056	Inter-categorical	LVCSG; LVEDV; LVEF; LVESV; RVEDV; RVEF; RVESV	LV; RV	3	158000001	158600000	rs12107643	158316650	G	A	2.71376e-09	LXN	88	Yes	No	direct_overlap	0	No	direct_overlap	0	nicholls2026+pirruccello2022
LVEDV	ADDREG_057	Inter-categorical	LVCSG; LVEDV; LVESV; RVEDV; RVESV	LV; RV	3	169050001	169400000	rs6777123	169303070	A	C	7.66173e-10	MECOM	14	Yes	Yes	no_overlap_within_2mb	2374599	No	direct_overlap	0	nicholls2026
LVEDV	ADDREG_058	Intra-categorical	LVCSG; LVEDV; LVWTG	LV	3	171700001	171900000	rs1499813	171760427	C	T	1.37858e-08	FNDC3B	4	Yes	No	direct_overlap	0	No	direct_overlap	0	nicholls2026
LVEDV	ADDREG_063	Inter-categorical	LVEDV; LVESV; LVM; RVEDV; RVSV	LV; RV	4	17700001	18100000	rs2724486	17970263	C	T	5.52392e-11	LCORL	223	Yes	Yes	no_overlap_within_2mb		No	within_2mb_of_locus	1662917	nicholls2026
LVEDV	ADDREG_064	Trait-specific	LVEDV	LV	4	73350001	73650000	rs12643350	73535169	T	G	4.35053e-09		10	Yes	Yes	no_overlap_within_2mb		Yes	no_overlap_within_2mb	40723275	nicholls2026+pirruccello2022+pirruccello2024LA
LVEDV	ADDREG_086	Inter-categorical	LAMV; LASV; LVCO; LVEDV; LVESV; LVM; LVRSG; LVSV; RVEDV; RVESV; RVSV	LA; LV; RV	6	30850001	32750000	rs28771422	31315030	G	A	6.17388e-14	MICA	1100	Yes	No	direct_overlap	0	No	direct_overlap	0	nicholls2026+pirruccello2022+pirruccello2024LA
LVEDV	ADDREG_091	Inter-categorical	LASV; LVEDV; LVESV; LVSV; RAMV; RVEDV; RVSV	LA; LV; RA; RV	6	43700001	43850000	rs6458349	43759789	G	A	3.56533e-14	VEGFA	10	Yes	No	direct_overlap	0	No	direct_overlap	0	nicholls2026+pirruccello2022
LVEDV	ADDREG_094	Inter-categorical	LVCSG; LVEDV; LVEF; LVESV; LVLSG; LVM; LVSV; RAMV; RVEDV; RVSV	LV; RA; RV	6	118450001	119100000	rs11153730	118667522	C	T	1.75572e-19	SLC35F1	349	Yes	No	direct_overlap	0	No	direct_overlap	0	nicholls2026+pirruccello2022
LVEDV	ADDREG_095	Inter-categorical	LVEDV; LVESV; LVM; LVWTG; RAMV; RVEDV; RVESV; RVSV	LV; RA; RV	6	126550001	127150000	rs9388487	126678268	T	G	3.01204e-11	CENPW	188	Yes	No	direct_overlap	0	No	direct_overlap	0	nicholls2026+pirruccello2022
LVEDV	ADDREG_097	Inter-categorical	LAMV; LASV; LVEDV; RASV; RVESV	LA; LV; RA; RV	6	134100001	134350000	rs969282	134205092	G	A	1.6861e-08	TBPL1	1	Yes	Yes	no_overlap_within_2mb	7389197	Yes	no_overlap_within_2mb	3750882	nicholls2026+pirruccello2022+pirruccello2024LA
LVEDV	ADDREG_100	Inter-categorical	LVEDV; LVM; RVEDV	LV; RV	7	23400001	23650000	rs35133514	23501808	T	C	3.57801e-08	IGF2BP3	2	Yes	Yes	no_overlap_within_2mb	22959344	Yes	no_overlap_within_2mb	22959344	nicholls2026+pirruccello2022+pirruccello2024LA
LVEDV	ADDREG_102	Inter-categorical	LVCSG; LVEDV; LVEF; LVESV; LVM; LVWTG; RVESV	LV; RV	7	46550001	46750000	rs17172722	46620312	T	C	3.01527e-08		1	Yes	No	direct_overlap	0	No	direct_overlap	0	nicholls2026+pirruccello2022
LVEDV	ADDREG_105	Inter-categorical	LVCSG; LVEDV; LVEF; LVESV; LVRSG; RVEF; RVESV	LV; RV	7	128350001	128600000	rs2291569	128488734	A	G	7.93028e-09	ATP6V1F	2	Yes	No	direct_overlap	0	No	direct_overlap	0	nicholls2026+pirruccello2022
LVEDV	ADDREG_113	Inter-categorical	LVEDV; LVM; RVEDV	LV; RV	8	56800001	57350000	rs36112366	57138676	G	T	1.85404e-10	SDR16C5	52	Yes	Yes	no_overlap_within_2mb	68399931	No	direct_overlap	0	pirruccello2022
LVEDV	ADDREG_115	Trait-specific	LVEDV	LV	8	78000001	78250000	rs4735762	78097322	A	G	1.66535e-08		3	Yes	Yes	no_overlap_within_2mb	47499608	Yes	no_overlap_within_2mb	16881818	nicholls2026+pirruccello2022+pirruccello2024LA
LVEDV	ADDREG_119	Inter-categorical	LVCSG; LVEDV; LVEF; LVESV; RAMIV; RVEF; RVESV	LV; RA; RV	8	125750001	126000000	rs55679363	125867834	T	A	4.16007e-12		18	Yes	No	direct_overlap	0	No	direct_overlap	0	nicholls2026+pirruccello2022
LVEDV	ADDREG_125	Inter-categorical	LAEF; LAMIV; LAMV; LVEDV; LVM	LA; LV	9	98150001	98400000	rs28778940	98298352	A	G	2.94143e-08	PTCH1	3	Yes	Yes	no_overlap_within_2mb	37625644	Yes	no_overlap_within_2mb	32222949	nicholls2026+pirruccello2022+pirruccello2024LA
LVEDV	ADDREG_126	Inter-categorical	LVCO; LVEDV; LVSV; RASV; RVEDV; RVESV	LV; RA; RV	9	130550001	130700000	rs7865146	130619637	C	T	2.12613e-08	SH2D3C	1	Yes	Yes	no_overlap_within_2mb	5325641	No	direct_overlap	0	nicholls2026
LVEDV	ADDREG_128	Inter-categorical	LVEDV; LVSV; RVSV	LV; RV	9	136050001	136250000	rs507666	136149399	A	G	7.74625e-10	SURF4	20	Yes	No	direct_overlap	0	No	direct_overlap	0	nicholls2026
LVEDV	ADDREG_136	Inter-categorical	LVCSG; LVEDV; LVEF; LVESV; RAEF; RAMIV; RVEF; RVESV	LV; RA; RV	10	112450001	112600000	rs189569984	112544125	T	C	4.11839e-10	PDCD4	1	Yes	No	direct_overlap	0	No	direct_overlap	0	nicholls2026+pirruccello2022
LVEDV	ADDREG_138	Inter-categorical	LVCSG; LVEDV; LVEF; LVESV; LVLSG; LVM; LVRSG; RVEDV; RVEF; RVESV	LV; RV	10	121250001	121750000	rs17617337	121426884	T	C	5.37308e-24	TIAL1	70	Yes	No	direct_overlap	0	No	direct_overlap	0	nicholls2026+pirruccello2022
LVEDV	ADDREG_141	Inter-categorical	LVCSG; LVEDV; LVEF; LVESV; LVRSG; RVEF; RVESV	LV; RV	11	13900001	14750000	rs10832164	14048480	C	T	6.10543e-13		143	Yes	No	direct_overlap	0	No	direct_overlap	0	nicholls2026+pirruccello2022
LVEDV	ADDREG_143	Intra-categorical	LVEDV; LVSV	LV	11	26100001	26350000	rs17308964	26273971	G	A	3.84195e-08	ANO3	6	Yes	Yes	no_overlap_within_2mb	12028442	Yes	no_overlap_within_2mb	6893859	nicholls2026+pirruccello2022+pirruccello2024LA
LVEDV	ADDREG_148	Inter-categorical	LVEDV; RVEDV; RVESV	LV; RV	11	68150001	68500000	11:68228962_TG_T	68228962	T	TG	3.92821e-09	PPP6R3	35	Yes	Yes	no_overlap_within_2mb	54332521	Yes	no_overlap_within_2mb	2813182	nicholls2026+pirruccello2022+pirruccello2024LA
LVEDV	ADDREG_153	Inter-categorical	LVEDV; LVSV; RAMIV; RAMV; RASV; RVEDV; RVESV; RVSV	LV; RA; RV	12	4250001	4500000	rs76895963	4384844	G	T	1.01443e-10	C12orf5	2	Yes	No	direct_overlap	0	No	direct_overlap	0	pirruccello2022
LVEDV	ADDREG_158	Inter-categorical	LVEDV; LVLSG; LVSV; RVEDV; RVSV	LV; RV	12	24700001	24900000	rs34219605	24760456	G	A	8.70178e-11		12	Yes	No	direct_overlap	0	No	direct_overlap	0	nicholls2026
LVEDV	ADDREG_161	Inter-categorical	LVEDV; LVESV; LVM; LVSV; RAMIV; RAMV; RASV; RVEDV; RVESV; RVSV	LV; RA; RV	12	66150001	66500000	rs8756	66359752	C	A	3.14995e-19	HMGA2	67	Yes	No	direct_overlap	0	No	direct_overlap	0	nicholls2026+pirruccello2022+pirruccello2024LA
LVEDV	ADDREG_164	Inter-categorical	LASV; LVCO; LVEDV; LVESV; LVLSG; LVM; LVSV; RAMV; RASV; RVEDV; RVEF; RVESV; RVSV	LA; LV; RA; RV	12	111650001	113300000	rs653178	112007756	C	T	2.21896e-24	BRAP	644	Yes	No	direct_overlap	0	No	direct_overlap	0	nicholls2026+pirruccello2022
LVEDV	ADDREG_165	Inter-categorical	LVCO; LVEDV; LVM; RVEDV; RVESV	LV; RV	12	114700001	114900000	rs2891503	114789810	A	G	5.03996e-09	TBX5	10	Yes	No	within_2mb_of_locus	652437	No	direct_overlap	0	nicholls2026
LVEDV	ADDREG_167	Inter-categorical	LVEDV; LVESV; LVM; RVEDV	LV; RV	12	115500001	115650000	rs35444	115552437	G	A	2.89878e-11		8	Yes	No	direct_overlap	0	No	direct_overlap	0	nicholls2026
LVEDV	ADDREG_172	Inter-categorical	LVEDV; LVM; LVSV; RASV; RVEDV; RVEF; RVESV; RVSV	LV; RA; RV	13	50150001	50900000	rs2066624	50753785	A	G	4.67101e-12	DLEU1	91	Yes	No	direct_overlap	0	No	direct_overlap	0	nicholls2026+pirruccello2022
LVEDV	ADDREG_173	Inter-categorical	LVEDV; LVSV; RVEDV; RVSV	LV; RV	14	21450001	21650000	rs12889267	21542766	G	A	2.82081e-10	METTL17	5	Yes	Yes	no_overlap_within_2mb	2210761	No	direct_overlap	0	nicholls2026+pirruccello2022
LVEDV	ADDREG_174	Inter-categorical	LVEDV; LVLSG; LVRSG; LVSV; RAEF; RASV; RVEDV; RVEF; RVSV	LV; RA; RV	14	23800001	23950000	rs365990	23861811	G	A	3.58802e-12	MYH7	30	Yes	No	direct_overlap	0	No	direct_overlap	0	nicholls2026+pirruccello2022+pirruccello2024LA
LVEDV	ADDREG_177	Intra-categorical	LVEDV; LVESV	LV	14	88750001	89100000	rs3783886	88958847	G	A	4.99228e-08	SPATA7	1	Yes	Yes	no_overlap_within_2mb	64861884	No	within_2mb_of_locus	737343	nicholls2026
LVEDV	ADDREG_181	Inter-categorical	LVEDV; LVESV; RVEDV	LV; RV	15	66800001	67000000	rs11634349	66920587	A	G	1.31621e-11	SMAD6	6	Yes	Yes	no_overlap_within_2mb	18357857	Yes	no_overlap_within_2mb	17296616	nicholls2026+pirruccello2022+pirruccello2024LA
LVEDV	ADDREG_187	Inter-categorical	LVEDV; LVSV; RVEDV; RVESV	LV; RV	15	86050001	86400000	rs77751774	86310418	C	T	1.40467e-08	AKAP13	4	Yes	No	within_2mb_of_locus	692144	No	within_2mb_of_locus	616543	nicholls2026+pirruccello2022
LVEDV	ADDREG_191	Inter-categorical	LVEDV; LVESV; RVEDV; RVESV	LV; RV	16	2050001	2350000	rs71385734	2160503	G	T	4.35156e-11	PKD1	36	Yes	No	direct_overlap	0	No	direct_overlap	0	pirruccello2022
LVEDV	ADDREG_192	Inter-categorical	LVEDV; LVESV; LVM; RVEDV; RVSV	LV; RV	16	4150001	4900000	rs79321945	4282284	A	C	5.51051e-10	TFAP4	58	Yes	No	direct_overlap	0	No	direct_overlap	0	nicholls2026+pirruccello2022
LVEDV	ADDREG_195	Inter-categorical	LAMV; LASV; LVEDV; LVESV; LVM; RVEDV; RVESV	LA; LV; RV	16	29850001	30200000	rs9939774	30068354	T	C	5.43817e-12	YPEL3	168	Yes	Yes	no_overlap_within_2mb	25489687	Yes	no_overlap_within_2mb	14805002	nicholls2026+pirruccello2022+pirruccello2024LA
LVEDV	ADDREG_196	Inter-categorical	LVEDV; LVSV; RVEDV; RVESV	LV; RV	16	53350001	53600000	rs62048544	53537741	T	C	2.6096e-09	RBL2	45	Yes	Yes	no_overlap_within_2mb	48989687	No	direct_overlap	0	nicholls2026+pirruccello2022
LVEDV	ADDREG_200	Trait-specific	LVEDV	LV	16	81700001	81850000	rs8059445	81771738	C	T	2.38496e-08	CMIP	1	Yes	Yes	no_overlap_within_2mb	77339687	Yes	no_overlap_within_2mb	28162151	nicholls2026+pirruccello2022+pirruccello2024LA
LVEDV	ADDREG_201	Inter-categorical	LVEDV; RVEDV	LV; RV	16	89900001	90150000	rs76839250	90051269	G	A	4.12315e-08	DBNDD1	1	Yes	Yes	no_overlap_within_2mb	85539687	Yes	no_overlap_within_2mb	36329348	nicholls2026+pirruccello2022+pirruccello2024LA
LVEDV	ADDREG_202	Intra-categorical	LVCSG; LVEDV; LVESV; LVWTG	LV	17	1150001	1450000	rs59034412	1307620	C	G	4.00154e-11	YWHAE	46	Yes	Yes	no_overlap_within_2mb	45389199	No	direct_overlap	0	nicholls2026+pirruccello2022
LVEDV	ADDREG_206	Inter-categorical	LVEDV; LVM; LVWTG; RVEDV; RVEF; RVESV	LV; RV	17	44900001	45350000	rs17677363	45036112	T	A	4.55142e-09	GOSR2	5	Yes	No	direct_overlap	0	No	direct_overlap	0	nicholls2026+pirruccello2022
LVEDV	ADDREG_209	Inter-categorical	LVEDV; LVESV; LVM; RAMIV; RAMV; RASV; RVEDV; RVESV	LV; RA; RV	17	61600001	62100000	rs2005172	61996255	A	C	1.04394e-11	CD79B	90	Yes	Yes	no_overlap_within_2mb	2109766	Yes	no_overlap_within_2mb	2109766	nicholls2026+pirruccello2022+pirruccello2024LA
LVEDV	ADDREG_216	Inter-categorical	LVCSG; LVEDV; LVEF; LVESV; RVESV	LV; RV	18	55850001	56050000	rs11661447	55950181	C	A	1.45212e-08	NEDD4L	10	Yes	Yes	no_overlap_within_2mb		No	direct_overlap	0	nicholls2026
LVEDV	ADDREG_217	Inter-categorical	LVEDV; LVM; RVEDV; RVESV	LV; RV	18	57750001	58000000	rs71336393	57855319	GA	G	1.85126e-09		45	Yes	Yes	no_overlap_within_2mb		No	within_2mb_of_locus	1793136	nicholls2026
LVEDV	ADDREG_223	Inter-categorical	LAEF; LAMIV; LVCSG; LVEDV; LVEF; LVESV; LVLSG; LVRSG; RAEF; RAMIV; RAMV; RVEDV; RVESV	LA; LV; RA; RV	19	46100001	46450000	rs12460541	46312077	A	G	1.15935e-08	DMPK	8	Yes	No	direct_overlap	0	No	direct_overlap	0	nicholls2026+pirruccello2022+pirruccello2024LA
LVEDV	ADDREG_226	Inter-categorical	LAMV; LASV; LVCSG; LVEDV; LVESV; LVM; LVSV; RVEDV; RVESV; RVSV	LA; LV; RV	20	31850001	34300000	rs7274811	32333181	T	G	5.38677e-13	CBFA2T2	125	Yes	No	direct_overlap	0	No	direct_overlap	0	nicholls2026+pirruccello2022
LVEDV	ADDREG_233	Inter-categorical	LVEDV; RVEDV; RVESV	LV; RV	21	30250001	30750000	rs2832228	30534685	A	G	1.58454e-09	CCT8	27	Yes	No	direct_overlap	0	No	direct_overlap	0	nicholls2026
LVEDV	ADDREG_237	Inter-categorical	LVCSG; LVEDV; LVEF; LVESV; LVRSG; LVWTG; RVEDV; RVESV	LV; RV	22	24050001	24250000	22:24160324_GGTGTGTGTGTGT_G	24160324	GGTGTGTGTGTGT	G	1.1818e-18	MMP11	174	Yes	No	direct_overlap	0	No	direct_overlap	0	nicholls2026+pirruccello2022
LVEF	ADDREG_003	Intra-categorical	LVCSG; LVEF	LV	1	6150001	6400000	rs11121483	6263792	G	A	4.32669e-10	ACOT7	12	Yes	No	direct_overlap	0	No	direct_overlap	0	nicholls2026
LVEF	ADDREG_007	Inter-categorical	LVCSG; LVEDV; LVEF; LVESV; LVLSG; LVRSG; RVEF; RVESV	LV; RV	1	16050001	16450000	rs60147323	16340048	A	AC	1.88073e-23	SPEN	240	Yes	No	direct_overlap	0	No	direct_overlap	0	nicholls2026+pirruccello2022
LVEF	ADDREG_026	Inter-categorical	LVCSG; LVEF; LVESV; LVRSG; RVEDV; RVEF; RVESV	LV; RV	1	228400001	228650000	rs435776	228494790	A	G	1.51116e-08	OBSCN	3	Yes	Yes	no_overlap_within_2mb	14104569	No	direct_overlap	0	nicholls2026+pirruccello2022
LVEF	ADDREG_027	Intra-categorical	LVCSG; LVEF; LVESV	LV	1	236600001	236950000	rs12724121	236852282	A	T	1.2767e-13	ACTN2	10	Yes	Yes	no_overlap_within_2mb	22328970	Yes	no_overlap_within_2mb	7925749	nicholls2026+pirruccello2022+pirruccello2024LA
LVEF	ADDREG_035	Trait-specific	LVEF	LV	2	70100001	70650000	rs62151166	70312306	C	T	2.76803e-09	C2orf42	10	Yes	No	direct_overlap	0	No	direct_overlap	0	nicholls2026
LVEF	ADDREG_038	Inter-categorical	LVCSG; LVEF; LVESV; LVRSG; RVEDV; RVESV	LV; RV	2	103250001	103700000	rs200337819	103340014	AG	A	6.44334e-10	SLC9A2	3	Yes	Yes	no_overlap_within_2mb	32453758	No	direct_overlap	0	nicholls2026
LVEF	ADDREG_042	Inter-categorical	LVCSG; LVEDV; LVEF; LVESV; LVLSG; LVM; LVRSG; LVSV; LVWTG; RAEF; RAMIV; RAMV; RVEDV; RVEF; RVESV; RVSV	LV; RA; RV	2	179150001	179950000	rs2562845	179514433	C	T	3.99556e-25	TTN	234	Yes	No	direct_overlap	0	No	direct_overlap	0	nicholls2026+pirruccello2022
LVEF	ADDREG_044	Inter-categorical	LVCSG; LVEDV; LVEF; LVESV; LVRSG; RVEF	LV; RV	3	12750001	12950000	rs7650482	12841804	A	G	1.16998e-08	TMEM40	2	Yes	No	within_2mb_of_locus	1307709	No	within_2mb_of_locus	1202952	nicholls2026+pirruccello2022
LVEF	ADDREG_045	Inter-categorical	LVCSG; LVEDV; LVEF; LVESV; LVM; LVRSG; RVEDV; RVEF; RVESV	LV; RV	3	14100001	14400000	rs62231959	14298407	G	A	3.45591e-16	XPC	109	Yes	No	direct_overlap	0	No	direct_overlap	0	nicholls2026+pirruccello2022
LVEF	ADDREG_051	Intra-categorical	LVEF; LVESV; LVRSG	LV	3	73450001	73700000	rs11711610	73573357	T	C	2.12424e-14	PDZRN3	47	Yes	No	direct_overlap	0	No	direct_overlap	0	nicholls2026
LVEF	ADDREG_053	Inter-categorical	LVEF; LVESV; RVESV	LV; RV	3	134350001	134550000	rs17694541	134403049	C	T	4.40728e-08	EPHB1	4	Yes	Yes	no_overlap_within_2mb	23738508	No	direct_overlap	0	nicholls2026+pirruccello2022
LVEF	ADDREG_056	Inter-categorical	LVCSG; LVEDV; LVEF; LVESV; RVEDV; RVEF; RVESV	LV; RV	3	158000001	158500000	rs3851362	158328969	A	T	4.48158e-13	LXN	104	Yes	No	direct_overlap	0	No	direct_overlap	0	nicholls2026+pirruccello2022
LVEF	ADDREG_062	Intra-categorical	LVCSG; LVEF; LVESV	LV	4	15950001	16100000	rs2292804	16037084	C	G	2.27885e-14	PROM1	20	Yes	No	direct_overlap	0	No	direct_overlap	0	nicholls2026
LVEF	ADDREG_071	Intra-categorical	LVCSG; LVEF; LVESV	LV	5	56850001	57150000	rs11372647	56988907	T	TA	1.34057e-08		4	Yes	Yes	no_overlap_within_2mb	75236986	Yes	no_overlap_within_2mb	21658300	nicholls2026+pirruccello2022+pirruccello2024LA
LVEF	ADDREG_075	Inter-categorical	LVCSG; LVEF; LVESV; LVM; LVWTG; RVEF; RVESV	LV; RV	5	132250001	132500000	rs72801474	132444128	A	G	3.72457e-09	FSTL4	2	Yes	No	direct_overlap	0	No	direct_overlap	0	nicholls2026
LVEF	ADDREG_077	Inter-categorical	LVCSG; LVEF; LVESV; RVEF; RVESV	LV; RV	5	138500001	138850000	rs10479208	138734817	C	T	3.21897e-10	MATR3	46	Yes	No	direct_overlap	0	No	direct_overlap	0	nicholls2026+pirruccello2022
LVEF	ADDREG_078	Intra-categorical	LVEF; LVESV	LV	5	143400001	143950000	rs12521291	143507425	G	A	3.2083e-12	YIPF5	54	Yes	No	direct_overlap	0	No	direct_overlap	0	nicholls2026+pirruccello2022
LVEF	ADDREG_089	Inter-categorical	LAEF; LAMIV; LVCSG; LVEF; LVESV; LVM; LVRSG; LVWTG; RAEF	LA; LV; RA	6	36550001	36750000	rs730506	36645968	C	G	2.39732e-18	SRSF3	67	Yes	No	direct_overlap	0	No	direct_overlap	0	nicholls2026+pirruccello2022
LVEF	ADDREG_093	Intra-categorical	LVCSG; LVEF	LV	6	91150001	91450000	rs166920	91213009	A	C	2.84755e-08	MAP3K7	3	Yes	No	direct_overlap	0	No	direct_overlap	0	nicholls2026
LVEF	ADDREG_094	Inter-categorical	LVCSG; LVEDV; LVEF; LVESV; LVLSG; LVM; LVSV; RAMV; RVEDV; RVSV	LV; RA; RV	6	122000001	122250000	rs9375071	122186687	G	A	4.48599e-09		49	Yes	No	direct_overlap	0	No	direct_overlap	0	nicholls2026+pirruccello2022
LVEF	ADDREG_102	Inter-categorical	LVCSG; LVEDV; LVEF; LVESV; LVM; LVWTG; RVESV	LV; RV	7	46550001	46750000	rs7784776	46620145	G	A	1.56521e-08		7	Yes	No	direct_overlap	0	No	direct_overlap	0	nicholls2026+pirruccello2022
LVEF	ADDREG_105	Inter-categorical	LVCSG; LVEDV; LVEF; LVESV; LVRSG; RVEF; RVESV	LV; RV	7	128350001	128600000	rs66520020	128438284	T	C	1.61267e-16	ATP6V1F	101	Yes	No	direct_overlap	0	No	direct_overlap	0	nicholls2026+pirruccello2022
LVEF	ADDREG_108	Inter-categorical	LAMV; LASV; LVCSG; LVEF; LVESV; LVLSG; LVRSG; RAEF; RAMIV; RVEF; RVESV	LA; LV; RA; RV	8	8000001	11950000	rs9773329	11895473	T	C	8.04234e-17	DEFB134	1449	Yes	No	direct_overlap	0	No	direct_overlap	0	nicholls2026+pirruccello2022
LVEF	ADDREG_118	Intra-categorical	LVCSG; LVEF; LVESV; LVRSG	LV	8	124450001	124650000	rs2280919	124551779	A	G	7.34222e-11	WDYHV1	10	Yes	No	direct_overlap	0	No	direct_overlap	0	nicholls2026
LVEF	ADDREG_119	Inter-categorical	LVCSG; LVEDV; LVEF; LVESV; RAMIV; RVEF; RVESV	LV; RA; RV	8	125700001	126000000	rs72716972	125858521	A	G	7.15669e-24		36	Yes	No	direct_overlap	0	No	direct_overlap	0	nicholls2026+pirruccello2022
LVEF	ADDREG_120	Inter-categorical	LAEF; LAMIV; LVEF; LVESV; RAEF; RAMIV; RAMV; RVEF; RVESV	LA; LV; RA; RV	8	144850001	145250000	rs11786896	145018354	T	C	2.00283e-13	PLEC	10	Yes	No	direct_overlap	0	No	direct_overlap	0	nicholls2026+pirruccello2022
LVEF	ADDREG_133	Inter-categorical	LVCSG; LVEF; LVESV; RVESV	LV; RV	10	76750001	76900000	rs4745763	76834921	C	A	1.5702e-08	DUSP13	1	Yes	Yes	no_overlap_within_2mb	35644125	No	within_2mb_of_locus	1164694	nicholls2026
LVEF	ADDREG_134	Inter-categorical	LVCSG; LVEF; RVEF	LV; RV	10	88350001	88750000	rs117766863	88456113	T	C	3.72419e-08	BMPR1A	1	Yes	Yes	no_overlap_within_2mb	23794124	Yes	no_overlap_within_2mb	2517801	nicholls2026+pirruccello2022+pirruccello2024LA
LVEF	ADDREG_136	Inter-categorical	LVCSG; LVEDV; LVEF; LVESV; RAEF; RAMIV; RVEF; RVESV	LV; RA; RV	10	112450001	112600000	rs189569984	112544125	T	C	2.96581e-20	PDCD4	1	Yes	No	direct_overlap	0	No	direct_overlap	0	nicholls2026+pirruccello2022
LVEF	ADDREG_138	Inter-categorical	LVCSG; LVEDV; LVEF; LVESV; LVLSG; LVM; LVRSG; RVEDV; RVEF; RVESV	LV; RV	10	121150001	121800000	rs17617337	121426884	T	C	1.7542e-56	TIAL1	235	Yes	No	direct_overlap	0	No	direct_overlap	0	nicholls2026+pirruccello2022
LVEF	ADDREG_141	Inter-categorical	LVCSG; LVEDV; LVEF; LVESV; LVRSG; RVEF; RVESV	LV; RV	11	13900001	14350000	rs151310589	14071559	GCATCACT	G	2.16447e-09		58	Yes	No	direct_overlap	0	No	direct_overlap	0	nicholls2026+pirruccello2022
LVEF	ADDREG_151	Intra-categorical	LVEF; LVRSG	LV	11	100850001	101050000	rs658286	100942792	T	G	6.25055e-09	PGR	1	Yes	Yes	no_overlap_within_2mb	86770612	Yes	no_overlap_within_2mb	35513182	nicholls2026+pirruccello2022+pirruccello2024LA
LVEF	ADDREG_155	Inter-categorical	LVEF; RVEF	LV; RV	12	10750001	11000000	rs797169	10882860	G	C	6.51462e-09	YBX3	13	Yes	No	direct_overlap	0	No	direct_overlap	0	nicholls2026
LVEF	ADDREG_160	Inter-categorical	LVCSG; LVEF; LVESV; LVRSG; RVESV	LV; RV	12	26200001	26550000	rs113819537	26348429	G	C	1.39038e-09	BHLHE41	9	Yes	Yes	no_overlap_within_2mb	15316807	No	direct_overlap	0	nicholls2026
LVEF	ADDREG_169	Inter-categorical	LVCSG; LVEF; LVRSG; RVEF	LV; RV	12	119550001	119700000	rs11064693	119618699	T	C	2.22794e-09	SRRM4	10	Yes	No	within_2mb_of_locus	968534	No	direct_overlap	0	nicholls2026
LVEF	ADDREG_170	Intra-categorical	LVCSG; LVEF; LVESV; LVRSG; LVWTG	LV	12	120550001	120750000	rs76382809	120671647	T	C	3.11519e-09	GCN1L1	2	Yes	No	direct_overlap	0	No	direct_overlap	0	nicholls2026+pirruccello2022
LVEF	ADDREG_175	Intra-categorical	LVCSG; LVEF; LVESV; LVRSG	LV	14	53100001	53550000	rs5808695	53386172	A	ATAAT	3.16317e-09	FERMT2	29	Yes	No	direct_overlap	0	No	direct_overlap	0	nicholls2026
LVEF	ADDREG_178	Inter-categorical	LVCSG; LVEF; LVESV; LVRSG; RVEF; RVESV	LV; RV	14	89750001	89950000	rs12888084	89884991	A	G	1.45144e-09	FOXN3	3	Yes	Yes	no_overlap_within_2mb	36363266	No	direct_overlap	0	nicholls2026
LVEF	ADDREG_189	Intra-categorical	LVCSG; LVEF; LVESV; LVRSG	LV	16	850001	1100000	rs12929009	979960	G	C	1.71966e-10	SOX8	110	Yes	No	within_500kb_of_locus	250643	No	direct_overlap	0	nicholls2026
LVEF	ADDREG_190	Trait-specific	LVEF	LV	16	1250001	1450000	rs11248864	1353515	T	C	4.70021e-08	BAIAP3	1	Yes	No	direct_overlap	0	No	direct_overlap	0	nicholls2026
LVEF	ADDREG_208	Intra-categorical	LVCSG; LVEF; LVESV; LVRSG	LV	17	53300001	53450000	rs11079159	53373550	T	A	9.50602e-15	HLF	18	Yes	No	direct_overlap	0	No	direct_overlap	0	nicholls2026
LVEF	ADDREG_211	Inter-categorical	LVCSG; LVEF; LVESV; LVRSG; RVEF; RVESV	LV; RV	17	64050001	64400000	rs9909004	64306133	C	T	1.57925e-13	APOH	98	Yes	No	direct_overlap	0	No	direct_overlap	0	nicholls2026+pirruccello2022
LVEF	ADDREG_215	Inter-categorical	LVCSG; LVEF; LVESV; LVLSG; LVRSG; RVEF; RVESV	LV; RV	18	34100001	34400000	rs2644260	34219234	T	G	1.46382e-14	FHOD3	94	Yes	No	direct_overlap	0	No	direct_overlap	0	nicholls2026+pirruccello2022
LVEF	ADDREG_216	Inter-categorical	LVCSG; LVEDV; LVEF; LVESV; RVESV	LV; RV	18	55850001	56050000	rs10871753	55956865	G	T	4.1274e-09	NEDD4L	4	Yes	Yes	no_overlap_within_2mb	21438542	No	direct_overlap	0	nicholls2026
LVEF	ADDREG_223	Inter-categorical	LAEF; LAMIV; LVCSG; LVEDV; LVEF; LVESV; LVLSG; LVRSG; RAEF; RAMIV; RAMV; RVEDV; RVESV	LA; LV; RA; RV	19	46150001	46450000	19:46358952_CA_C	46358952	C	CA	7.76185e-09	DMPK	2	Yes	Yes	no_overlap_within_2mb		No	direct_overlap	0	nicholls2026+pirruccello2022+pirruccello2024LA
LVEF	ADDREG_234	Trait-specific	LVEF	LV	21	40450001	40800000	rs2836950	40604429	G	C	1.09897e-08	PSMG1	7	Yes	Yes	no_overlap_within_2mb		Yes	no_overlap_within_2mb	9851646	nicholls2026+pirruccello2022+pirruccello2024LA
LVEF	ADDREG_237	Inter-categorical	LVCSG; LVEDV; LVEF; LVESV; LVRSG; LVWTG; RVEDV; RVESV	LV; RV	22	24050001	24250000	rs5760054	24161717	C	T	5.89177e-13	MMP11	166	Yes	No	direct_overlap	0	No	direct_overlap	0	nicholls2026+pirruccello2022
LVESV	ADDREG_001	Intra-categorical	LVCSG; LVESV; LVRSG	LV	1	2000001	2300000	rs2503715	2144107	A	G	1.37165e-10	PRKCZ	1	Yes	No	direct_overlap	0	No	direct_overlap	0	nicholls2026
LVESV	ADDREG_007	Inter-categorical	LVCSG; LVEDV; LVEF; LVESV; LVLSG; LVRSG; RVEF; RVESV	LV; RV	1	16000001	16450000	rs1763603	16339809	T	C	5.33801e-24	SPEN	238	Yes	No	direct_overlap	0	No	direct_overlap	0	nicholls2026+pirruccello2022
LVESV	ADDREG_011	Inter-categorical	LVCSG; LVEDV; LVESV; RVESV	LV; RV	1	45700001	46700000	rs785482	46555300	C	T	3.73512e-12	POMGNT1	323	Yes	No	direct_overlap	0	No	direct_overlap	0	nicholls2026
LVESV	ADDREG_012	Inter-categorical	LAEF; LAMIV; LVESV; RAMIV; RAMV	LA; LV; RA	1	50900001	51600000	rs57975171	51530051	G	A	2.79586e-09	CDKN2C	26	Yes	Yes	no_overlap_within_2mb	4294273	No	direct_overlap	0	pirruccello2024LA
LVESV	ADDREG_014	Trait-specific	LVESV	LV	1	78350001	78550000	rs140681455	78444764	CGGCCG	C	6.7728e-10	GIPC2	2	Yes	Yes	no_overlap_within_2mb	31744260	Yes	no_overlap_within_2mb	9343269	nicholls2026+pirruccello2022+pirruccello2024LA
LVESV	ADDREG_021	Trait-specific	LVESV	LV	1	161950001	162200000	rs4657156	162108321	A	G	1.91051e-08	NOS1AP	3	Yes	No	direct_overlap	0	No	direct_overlap	0	nicholls2026
LVESV	ADDREG_026	Inter-categorical	LVCSG; LVEF; LVESV; LVRSG; RVEDV; RVEF; RVESV	LV; RV	1	228400001	228700000	rs78529941	228551488	A	G	9.12288e-12	OBSCN	75	Yes	No	direct_overlap	0	No	direct_overlap	0	nicholls2026+pirruccello2022
LVESV	ADDREG_027	Intra-categorical	LVCSG; LVEF; LVESV	LV	1	236600001	236950000	rs12724121	236852282	A	T	9.2649e-11	ACTN2	4	Yes	Yes	no_overlap_within_2mb	8067614	Yes	no_overlap_within_2mb	7925749	nicholls2026+pirruccello2022+pirruccello2024LA
LVESV	ADDREG_036	Inter-categorical	LVEDV; LVESV; LVM; LVSV; RAMV; RASV; RVEDV; RVESV; RVSV	LV; RA; RV	2	71300001	71750000	rs771582336	71546286	TTTTTTTTTTTTG	T	4.92509e-14	ZNF638	113	Yes	Yes	no_overlap_within_2mb	31200685	No	direct_overlap	0	pirruccello2022
LVESV	ADDREG_037	Trait-specific	LVESV	LV	2	96300001	97200000	rs746550122	96786713	TCAGGGCCGTCCC	T	1.45162e-08	STARD7	16	Yes	Yes	no_overlap_within_2mb	6189292	Yes	no_overlap_within_2mb	6189292	nicholls2026+pirruccello2022+pirruccello2024LA
LVESV	ADDREG_038	Inter-categorical	LVCSG; LVEF; LVESV; LVRSG; RVEDV; RVESV	LV; RV	2	103250001	103650000	rs2540277	103426177	T	C	4.05721e-09	SLC9A2	2	Yes	No	direct_overlap	0	No	direct_overlap	0	nicholls2026
LVESV	ADDREG_042	Inter-categorical	LVCSG; LVEDV; LVEF; LVESV; LVLSG; LVM; LVRSG; LVSV; LVWTG; RAEF; RAMIV; RAMV; RVEDV; RVEF; RVESV; RVSV	LV; RA; RV	2	179150001	180000000	rs2255167	179558282	A	T	1.47022e-32	TTN	325	Yes	No	direct_overlap	0	No	direct_overlap	0	nicholls2026+pirruccello2022
LVESV	ADDREG_044	Inter-categorical	LVCSG; LVEDV; LVEF; LVESV; LVRSG; RVEF	LV; RV	3	12550001	12800000	rs142575128	12711965	TCACACACACA	T	1.85523e-09	MKRN2	43	Yes	No	within_2mb_of_locus	1352951	No	within_2mb_of_locus	1352951	nicholls2026+pirruccello2022
LVESV	ADDREG_045	Inter-categorical	LVCSG; LVEDV; LVEF; LVESV; LVM; LVRSG; RVEDV; RVEF; RVESV	LV; RV	3	13850001	14500000	rs4684185	14272914	T	C	1.57989e-26	XPC	119	Yes	No	direct_overlap	0	No	direct_overlap	0	nicholls2026+pirruccello2022
LVESV	ADDREG_048	Inter-categorical	LVCSG; LVEDV; LVESV; LVRSG; RAMIV; RVEDV	LV; RA; RV	3	47500001	53200000	rs144154276	47800507	C	CA	8.0769e-10	MAP4	187	Yes	No	direct_overlap	0	No	direct_overlap	0	nicholls2026+pirruccello2022
LVESV	ADDREG_051	Intra-categorical	LVEF; LVESV; LVRSG	LV	3	73450001	73700000	rs13069228	73572544	C	T	6.01666e-10	PDZRN3	16	Yes	No	direct_overlap	0	No	direct_overlap	0	nicholls2026
LVESV	ADDREG_053	Inter-categorical	LVEF; LVESV; RVESV	LV; RV	3	134350001	134550000	rs80197559	134427480	T	A	1.9315e-11	EPHB1	26	Yes	No	direct_overlap	0	No	direct_overlap	0	nicholls2026+pirruccello2022
LVESV	ADDREG_056	Inter-categorical	LVCSG; LVEDV; LVEF; LVESV; RVEDV; RVEF; RVESV	LV; RV	3	157650001	158600000	rs12107643	158316650	G	A	1.86123e-15	LXN	134	Yes	No	direct_overlap	0	No	direct_overlap	0	nicholls2026+pirruccello2022
LVESV	ADDREG_057	Inter-categorical	LVCSG; LVEDV; LVESV; RVEDV; RVESV	LV; RV	3	169050001	169400000	rs6777123	169303070	A	C	3.61412e-09	MECOM	9	Yes	Yes	no_overlap_within_2mb	2360425	No	direct_overlap	0	nicholls2026
LVESV	ADDREG_062	Intra-categorical	LVCSG; LVEF; LVESV	LV	4	15950001	16100000	rs6816182	16035996	C	T	8.36134e-11	PROM1	16	Yes	No	direct_overlap	0	No	direct_overlap	0	nicholls2026
LVESV	ADDREG_063	Inter-categorical	LVEDV; LVESV; LVM; RVEDV; RVSV	LV; RV	4	17800001	18100000	rs2724475	17946432	T	C	4.06505e-08	NCAPG	4	Yes	No	within_2mb_of_locus	1762917	No	within_2mb_of_locus	1762917	nicholls2026
LVESV	ADDREG_071	Intra-categorical	LVCSG; LVEF; LVESV	LV	5	56900001	57150000	rs11372647	56988907	T	TA	1.51684e-08		16	Yes	Yes	no_overlap_within_2mb	81379793	Yes	no_overlap_within_2mb	21708300	nicholls2026+pirruccello2022+pirruccello2024LA
LVESV	ADDREG_075	Inter-categorical	LVCSG; LVEF; LVESV; LVM; LVWTG; RVEF; RVESV	LV; RV	5	132300001	132500000	5:132409975_CT_C	132409975	C	CT	7.92713e-09	ZCCHC10	58	Yes	Yes	no_overlap_within_2mb	6069658	No	direct_overlap	0	nicholls2026
LVESV	ADDREG_077	Inter-categorical	LVCSG; LVEF; LVESV; RVEF; RVESV	LV; RV	5	138650001	138850000	rs6887555	138733244	C	T	4.9881e-08	MATR3	1	Yes	No	direct_overlap	0	No	direct_overlap	0	nicholls2026+pirruccello2022
LVESV	ADDREG_078	Intra-categorical	LVEF; LVESV	LV	5	143400001	143950000	5:143508398_TA_T	143508398	TA	T	4.61412e-11	YIPF5	54	Yes	No	direct_overlap	0	No	direct_overlap	0	nicholls2026+pirruccello2022
LVESV	ADDREG_086	Inter-categorical	LAMV; LASV; LVCO; LVEDV; LVESV; LVM; LVRSG; LVSV; RVEDV; RVESV; RVSV	LA; LV; RV	6	29400001	31550000	rs9265346	31294375	G	A	5.74904e-10	MICA	678	Yes	No	direct_overlap	0	No	direct_overlap	0	nicholls2026+pirruccello2022+pirruccello2024LA
LVESV	ADDREG_089	Inter-categorical	LAEF; LAMIV; LVCSG; LVEF; LVESV; LVM; LVRSG; LVWTG; RAEF	LA; LV; RA	6	36550001	36750000	rs4151702	36645988	C	G	1.08735e-10	SRSF3	19	Yes	No	direct_overlap	0	No	direct_overlap	0	nicholls2026+pirruccello2022
LVESV	ADDREG_091	Inter-categorical	LASV; LVEDV; LVESV; LVSV; RAMV; RVEDV; RVSV	LA; LV; RA; RV	6	43700001	43850000	rs6458349	43759789	G	A	2.05337e-10	VEGFA	3	Yes	No	direct_overlap	0	No	direct_overlap	0	nicholls2026+pirruccello2022
LVESV	ADDREG_094	Inter-categorical	LVCSG; LVEDV; LVEF; LVESV; LVLSG; LVM; LVSV; RAMV; RVEDV; RVSV	LV; RA; RV	6	118450001	119100000	rs11153730	118667522	C	T	7.61429e-13	SLC35F1	65	Yes	No	direct_overlap	0	No	direct_overlap	0	nicholls2026+pirruccello2022
LVESV	ADDREG_095	Inter-categorical	LVEDV; LVESV; LVM; LVWTG; RAMV; RVEDV; RVESV; RVSV	LV; RA; RV	6	126600001	127150000	rs11423823	126674371	CT	C	1.27226e-08	CENPW	28	Yes	Yes	no_overlap_within_2mb	7611639	No	direct_overlap	0	nicholls2026+pirruccello2022
LVESV	ADDREG_102	Inter-categorical	LVCSG; LVEDV; LVEF; LVESV; LVM; LVWTG; RVESV	LV; RV	7	46500001	46750000	rs17172722	46620312	T	C	5.11795e-12		71	Yes	No	direct_overlap	0	No	direct_overlap	0	nicholls2026+pirruccello2022
LVESV	ADDREG_105	Inter-categorical	LVCSG; LVEDV; LVEF; LVESV; LVRSG; RVEF; RVESV	LV; RV	7	128350001	128600000	rs2291569	128488734	A	G	3.20982e-14	ATP6V1F	105	Yes	No	direct_overlap	0	No	direct_overlap	0	nicholls2026+pirruccello2022
LVESV	ADDREG_108	Inter-categorical	LAMV; LASV; LVCSG; LVEF; LVESV; LVLSG; LVRSG; RAEF; RAMIV; RVEF; RVESV	LA; LV; RA; RV	8	11250001	11950000	rs57928712	11784989	A	T	7.3423e-12	FDFT1	302	Yes	No	direct_overlap	0	No	direct_overlap	0	nicholls2026+pirruccello2022
LVESV	ADDREG_116	Intra-categorical	LVCSG; LVESV	LV	8	95150001	95350000	rs11405611	95231810	G	GC	3.62445e-09	CDH17	2	Yes	No	direct_overlap	0	No	direct_overlap	0	nicholls2026
LVESV	ADDREG_118	Intra-categorical	LVCSG; LVEF; LVESV; LVRSG	LV	8	124450001	124650000	rs7835298	124552303	A	G	2.79944e-09	WDYHV1	6	Yes	No	within_2mb_of_locus	1195305	No	direct_overlap	0	nicholls2026
LVESV	ADDREG_119	Inter-categorical	LVCSG; LVEDV; LVEF; LVESV; RAMIV; RVEF; RVESV	LV; RA; RV	8	125700001	126000000	rs7461129	125861374	T	C	2.38149e-24		28	Yes	No	direct_overlap	0	No	direct_overlap	0	nicholls2026+pirruccello2022
LVESV	ADDREG_120	Inter-categorical	LAEF; LAMIV; LVEF; LVESV; RAEF; RAMIV; RAMV; RVEF; RVESV	LA; LV; RA; RV	8	144900001	145600000	rs11784619	145013775	A	G	1.35613e-09	PLEC	3	Yes	Yes	no_overlap_within_2mb	18888422	No	direct_overlap	0	nicholls2026+pirruccello2022
LVESV	ADDREG_129	Inter-categorical	LVESV; RVESV	LV; RV	10	18700001	19050000	rs76540339	18827886	C	A	8.36086e-09	CACNB2	9	Yes	Yes	no_overlap_within_2mb	92023296	Yes	no_overlap_within_2mb	11261507	nicholls2026+pirruccello2022+pirruccello2024LA
LVESV	ADDREG_133	Inter-categorical	LVCSG; LVEF; LVESV; RVESV	LV; RV	10	76750001	77150000	rs4745763	76834921	C	A	5.09269e-11	DUSP13	10	Yes	Yes	no_overlap_within_2mb	35394125	No	within_2mb_of_locus	1164694	nicholls2026
LVESV	ADDREG_136	Inter-categorical	LVCSG; LVEDV; LVEF; LVESV; RAEF; RAMIV; RVEF; RVESV	LV; RA; RV	10	112450001	112600000	rs189569984	112544125	T	C	9.27885e-20	PDCD4	1	Yes	No	direct_overlap	0	No	direct_overlap	0	nicholls2026+pirruccello2022
LVESV	ADDREG_138	Inter-categorical	LVCSG; LVEDV; LVEF; LVESV; LVLSG; LVM; LVRSG; RVEDV; RVEF; RVESV	LV; RV	10	121250001	121800000	rs17617337	121426884	T	C	1.23832e-53	TIAL1	238	Yes	No	direct_overlap	0	No	direct_overlap	0	nicholls2026+pirruccello2022
LVESV	ADDREG_141	Inter-categorical	LVCSG; LVEDV; LVEF; LVESV; LVRSG; RVEF; RVESV	LV; RV	11	13900001	14950000	rs1969539	14038621	A	G	1.30433e-15		146	Yes	No	direct_overlap	0	No	direct_overlap	0	nicholls2026+pirruccello2022
LVESV	ADDREG_160	Inter-categorical	LVCSG; LVEF; LVESV; LVRSG; RVESV	LV; RV	12	26200001	26550000	rs113819537	26348429	G	C	1.36408e-13	BHLHE41	37	Yes	No	direct_overlap	0	No	direct_overlap	0	nicholls2026
LVESV	ADDREG_161	Inter-categorical	LVEDV; LVESV; LVM; LVSV; RAMIV; RAMV; RASV; RVEDV; RVESV; RVSV	LV; RA; RV	12	66250001	66450000	rs8756	66359752	C	A	8.29555e-11	HMGA2	22	Yes	No	direct_overlap	0	No	direct_overlap	0	nicholls2026+pirruccello2022+pirruccello2024LA
LVESV	ADDREG_164	Inter-categorical	LASV; LVCO; LVEDV; LVESV; LVLSG; LVM; LVSV; RAMV; RASV; RVEDV; RVEF; RVESV; RVSV	LA; LV; RA; RV	12	111650001	113100000	rs35350651	111907431	A	AC	1.8728e-15	SH2B3	166	Yes	No	direct_overlap	0	No	direct_overlap	0	nicholls2026+pirruccello2022
LVESV	ADDREG_167	Inter-categorical	LVEDV; LVESV; LVM; RVEDV	LV; RV	12	115500001	115650000	rs35444	115552437	G	A	6.12817e-10		7	Yes	Yes	no_overlap_within_2mb	2555251	No	direct_overlap	0	nicholls2026
LVESV	ADDREG_170	Intra-categorical	LVCSG; LVEF; LVESV; LVRSG; LVWTG	LV	12	120450001	120750000	rs116904997	120668534	A	G	8.03095e-10	GCN1L1	2	Yes	No	direct_overlap	0	No	direct_overlap	0	nicholls2026+pirruccello2022
LVESV	ADDREG_175	Intra-categorical	LVCSG; LVEF; LVESV; LVRSG	LV	14	53200001	53500000	rs5808695	53386172	A	ATAAT	6.7749e-10	FERMT2	31	Yes	No	direct_overlap	0	No	direct_overlap	0	nicholls2026
LVESV	ADDREG_177	Intra-categorical	LVEDV; LVESV	LV	14	88750001	89150000	rs113566037	88964200	C	T	8.52838e-10	SPATA7	19	Yes	No	within_2mb_of_locus	687343	No	within_2mb_of_locus	687343	nicholls2026
LVESV	ADDREG_178	Inter-categorical	LVCSG; LVEF; LVESV; LVRSG; RVEF; RVESV	LV; RV	14	89750001	89950000	rs7151849	89890757	T	A	1.03596e-08	FOXN3	1	Yes	No	direct_overlap	0	No	direct_overlap	0	nicholls2026
LVESV	ADDREG_181	Inter-categorical	LVEDV; LVESV; RVEDV	LV; RV	15	66800001	67000000	rs61360494	66921726	C	T	5.38059e-09	SMAD6	4	Yes	Yes	no_overlap_within_2mb	17814202	Yes	no_overlap_within_2mb	17296616	nicholls2026+pirruccello2022+pirruccello2024LA
LVESV	ADDREG_184	Trait-specific	LVESV	LV	15	78850001	79150000	rs78190829	79065160	C	T	2.33175e-10	CHRNB4	17	Yes	Yes	no_overlap_within_2mb	5664202	Yes	no_overlap_within_2mb	5146620	nicholls2026+pirruccello2022+pirruccello2024LA
LVESV	ADDREG_189	Intra-categorical	LVCSG; LVEF; LVESV; LVRSG	LV	16	850001	1100000	rs4984975	959503	G	A	2.90855e-10	SOX8	119	Yes	No	direct_overlap	0	No	direct_overlap	0	nicholls2026
LVESV	ADDREG_191	Inter-categorical	LVEDV; LVESV; RVEDV; RVESV	LV; RV	16	2050001	2350000	rs71385734	2160503	G	T	7.85498e-10	PKD1	24	Yes	No	direct_overlap	0	No	direct_overlap	0	pirruccello2022
LVESV	ADDREG_192	Inter-categorical	LVEDV; LVESV; LVM; RVEDV; RVSV	LV; RV	16	4200001	4350000	rs75023450	4281666	T	C	2.52996e-08	TFAP4	3	Yes	Yes	no_overlap_within_2mb	2039498	No	direct_overlap	0	nicholls2026+pirruccello2022
LVESV	ADDREG_195	Inter-categorical	LAMV; LASV; LVEDV; LVESV; LVM; RVEDV; RVESV	LA; LV; RV	16	29850001	30250000	rs4788212	30034469	G	T	4.86097e-12	YPEL3	174	Yes	Yes	no_overlap_within_2mb	27689498	Yes	no_overlap_within_2mb	14805002	nicholls2026+pirruccello2022+pirruccello2024LA
LVESV	ADDREG_202	Intra-categorical	LVCSG; LVEDV; LVESV; LVWTG	LV	17	1150001	1450000	rs59034412	1307620	C	G	6.71329e-11	YWHAE	50	Yes	No	direct_overlap	0	No	direct_overlap	0	nicholls2026+pirruccello2022
LVESV	ADDREG_208	Intra-categorical	LVCSG; LVEF; LVESV; LVRSG	LV	17	53300001	53450000	rs11079159	53373550	T	A	1.02697e-13	HLF	19	Yes	No	direct_overlap	0	No	direct_overlap	0	nicholls2026
LVESV	ADDREG_209	Inter-categorical	LVEDV; LVESV; LVM; RAMIV; RAMV; RASV; RVEDV; RVESV	LV; RA; RV	17	61700001	62100000	rs2005172	61996255	A	C	5.78951e-10	CD79B	15	Yes	Yes	no_overlap_within_2mb	2267736	Yes	no_overlap_within_2mb	2118459	nicholls2026+pirruccello2022+pirruccello2024LA
LVESV	ADDREG_211	Inter-categorical	LVCSG; LVEF; LVESV; LVRSG; RVEF; RVESV	LV; RV	17	64050001	64400000	rs9903921	64331601	T	C	2.90488e-10	APOH	28	Yes	No	direct_overlap	0	No	direct_overlap	0	nicholls2026+pirruccello2022
LVESV	ADDREG_215	Inter-categorical	LVCSG; LVEF; LVESV; LVLSG; LVRSG; RVEF; RVESV	LV; RV	18	34100001	34400000	rs2644257	34213453	G	A	8.67771e-11	FHOD3	27	Yes	No	direct_overlap	0	No	direct_overlap	0	nicholls2026+pirruccello2022
LVESV	ADDREG_216	Inter-categorical	LVCSG; LVEDV; LVEF; LVESV; RVESV	LV; RV	18	55850001	56100000	rs12604734	55937757	C	T	7.30788e-13	NEDD4L	61	Yes	No	direct_overlap	0	No	direct_overlap	0	nicholls2026
LVESV	ADDREG_223	Inter-categorical	LAEF; LAMIV; LVCSG; LVEDV; LVEF; LVESV; LVLSG; LVRSG; RAEF; RAMIV; RAMV; RVEDV; RVESV	LA; LV; RA; RV	19	46150001	46450000	rs10421891	46315809	G	A	1.05269e-10	DMPK	37	Yes	No	direct_overlap	0	No	direct_overlap	0	nicholls2026+pirruccello2022+pirruccello2024LA
LVESV	ADDREG_226	Inter-categorical	LAMV; LASV; LVCSG; LVEDV; LVESV; LVM; LVSV; RVEDV; RVESV; RVSV	LA; LV; RV	20	31850001	32450000	rs551600101	31977743	A	AT	1.69421e-10	CDK5RAP1	102	Yes	No	within_2mb_of_locus	985877	No	direct_overlap	0	pirruccello2022
LVESV	ADDREG_237	Inter-categorical	LVCSG; LVEDV; LVEF; LVESV; LVRSG; LVWTG; RVEDV; RVESV	LV; RV	22	24050001	24250000	rs5760032	24145727	C	T	7.3895e-23	MMP11	176	Yes	No	direct_overlap	0	No	direct_overlap	0	nicholls2026+pirruccello2022
LVLSG	ADDREG_007	Inter-categorical	LVCSG; LVEDV; LVEF; LVESV; LVLSG; LVRSG; RVEF; RVESV	LV; RV	1	16050001	16450000	rs371236917	16310737	CT	C	1.68659e-11	SPEN	55	No					direct_overlap	0	nicholls2026+pirruccello2022
LVLSG	ADDREG_010	Inter-categorical	LVLSG; RAEF	LV; RA	1	26150001	26600000	rs55820521	26374286	T	C	1.00527e-13	PAFAH2	63	No					no_overlap_within_2mb	9772897	nicholls2026+pirruccello2022+pirruccello2024LA
LVLSG	ADDREG_018	Inter-categorical	LAEF; LAMIV; LVLSG; LVRSG; LVWTG	LA; LV	1	116150001	116400000	rs4073778	116297758	C	A	7.36131e-10	CASQ2	36	No					direct_overlap	0	nicholls2026+pirruccello2024LA
LVLSG	ADDREG_042	Inter-categorical	LVCSG; LVEDV; LVEF; LVESV; LVLSG; LVM; LVRSG; LVSV; LVWTG; RAEF; RAMIV; RAMV; RVEDV; RVEF; RVESV; RVSV	LV; RA; RV	2	179300001	179700000	rs17076	179595117	G	C	3.08462e-10	TTN	18	No					direct_overlap	0	nicholls2026+pirruccello2022
LVLSG	ADDREG_094	Inter-categorical	LVCSG; LVEDV; LVEF; LVESV; LVLSG; LVM; LVSV; RAMV; RVEDV; RVSV	LV; RA; RV	6	118450001	119100000	rs6569013	118681328	T	G	6.37018e-21	SLC35F1	528	No					direct_overlap	0	nicholls2026+pirruccello2022
LVLSG	ADDREG_108	Inter-categorical	LAMV; LASV; LVCSG; LVEF; LVESV; LVLSG; LVRSG; RAEF; RAMIV; RVEF; RVESV	LA; LV; RA; RV	8	8000001	11950000	rs35005793	11450472	A	G	2.05504e-12	BLK	675	No					direct_overlap	0	nicholls2026+pirruccello2022
LVLSG	ADDREG_138	Inter-categorical	LVCSG; LVEDV; LVEF; LVESV; LVLSG; LVM; LVRSG; RVEDV; RVEF; RVESV	LV; RV	10	121350001	121750000	rs2234962	121429633	C	T	1.31241e-13	TIAL1	9	No					direct_overlap	0	nicholls2026+pirruccello2022
LVLSG	ADDREG_158	Inter-categorical	LVEDV; LVLSG; LVSV; RVEDV; RVSV	LV; RV	12	24600001	24900000	rs11610461	24774691	G	A	1.2968e-09		14	No					direct_overlap	0	nicholls2026
LVLSG	ADDREG_164	Inter-categorical	LASV; LVCO; LVEDV; LVESV; LVLSG; LVM; LVSV; RAMV; RASV; RVEDV; RVEF; RVESV; RVSV	LA; LV; RA; RV	12	110500001	111300000	rs12300445	111195410	C	G	1.2247e-08	HVCN1	8	No					direct_overlap	0	nicholls2026
LVLSG	ADDREG_171	Trait-specific	LVLSG	LV	13	29750001	29900000	rs4439609	29828542	T	C	1.74151e-09	MTUS2	1	No					no_overlap_within_2mb	20337255	nicholls2026+pirruccello2022+pirruccello2024LA
LVLSG	ADDREG_174	Inter-categorical	LVEDV; LVLSG; LVRSG; LVSV; RAEF; RASV; RVEDV; RVEF; RVSV	LV; RA; RV	14	23800001	23950000	rs422068	23864804	C	T	1.68913e-10	MYH7	7	No					direct_overlap	0	nicholls2026+pirruccello2022+pirruccello2024LA
LVLSG	ADDREG_215	Inter-categorical	LVCSG; LVEF; LVESV; LVLSG; LVRSG; RVEF; RVESV	LV; RV	18	34100001	34400000	rs61735998	34289285	T	G	3.53692e-09	FHOD3	1	No					direct_overlap	0	nicholls2026+pirruccello2022
LVLSG	ADDREG_221	Trait-specific	LVLSG	LV	19	41200001	41400000	rs3733828	41310609	A	G	2.6315e-08	SNRPA	1	No					within_500kb_of_locus	484728	pirruccello2022
LVLSG	ADDREG_223	Inter-categorical	LAEF; LAMIV; LVCSG; LVEDV; LVEF; LVESV; LVLSG; LVRSG; RAEF; RAMIV; RAMV; RVEDV; RVESV	LA; LV; RA; RV	19	46150001	46450000	rs7257103	46306904	T	C	1.0461e-09	QPCTL	9	No					direct_overlap	0	nicholls2026+pirruccello2022+pirruccello2024LA
LVM	ADDREG_004	Trait-specific	LVM	LV	1	6600001	6850000	rs2235564	6713114	T	C	4.13372e-08	DNAJC11	2	Yes	Yes	no_overlap_within_2mb	3939637	No	within_500kb_of_locus	334463	nicholls2026
LVM	ADDREG_005	Inter-categorical	LAMV; LVEDV; LVM	LA; LV	1	10700001	10850000	rs35295665	10797428	GC	G	2.27603e-09	CASZ1	5	Yes	No	direct_overlap	0	No	direct_overlap	0	nicholls2026
LVM	ADDREG_006	Intra-categorical	LVM; LVWTG	LV	1	11750001	12000000	rs55892892	11896856	A	C	5.15663e-14	CLCN6	38	Yes	No	direct_overlap	0	No	direct_overlap	0	nicholls2026
LVM	ADDREG_034	Trait-specific	LVM	LV	2	66650001	66850000	rs7603236	66762411	C	T	1.18012e-08	MEIS1	15	Yes	No	direct_overlap	0	No	direct_overlap	0	nicholls2026
LVM	ADDREG_036	Inter-categorical	LVEDV; LVESV; LVM; LVSV; RAMV; RASV; RVEDV; RVESV; RVSV	LV; RA; RV	2	71300001	71750000	rs4852777	71534161	G	C	2.84864e-13	ZNF638	93	Yes	Yes	no_overlap_within_2mb	4517536	No	direct_overlap	0	pirruccello2022
LVM	ADDREG_042	Inter-categorical	LVCSG; LVEDV; LVEF; LVESV; LVLSG; LVM; LVRSG; LVSV; LVWTG; RAEF; RAMIV; RAMV; RVEDV; RVEF; RVESV; RVSV	LV; RA; RV	2	179150001	180000000	rs2042995	179558366	C	T	5.0736e-22	TTN	246	Yes	No	direct_overlap	0	No	direct_overlap	0	nicholls2026+pirruccello2022
LVM	ADDREG_043	Intra-categorical	LVM; LVWTG	LV	2	218150001	218450000	rs17191752	218262740	G	A	3.74778e-12	DIRC3	72	Yes	Yes	no_overlap_within_2mb	36440775	Yes	no_overlap_within_2mb	4930360	nicholls2026+pirruccello2022+pirruccello2024LA
LVM	ADDREG_045	Inter-categorical	LVCSG; LVEDV; LVEF; LVESV; LVM; LVRSG; RVEDV; RVEF; RVESV	LV; RV	3	14200001	14400000	rs4684186	14280458	T	G	1.79601e-09	XPC	25	Yes	No	direct_overlap	0	No	direct_overlap	0	nicholls2026+pirruccello2022
LVM	ADDREG_046	Trait-specific	LVM	LV	3	27350001	27650000	rs200656352	27487615	A	G	2.35587e-08	SLC4A7	2	Yes	Yes	no_overlap_within_2mb	13043228	Yes	no_overlap_within_2mb	12930877	nicholls2026+pirruccello2022+pirruccello2024LA
LVM	ADDREG_050	Intra-categorical	LVCSG; LVM; LVRSG; LVWTG	LV	3	69700001	70000000	rs62253183	69907344	T	C	3.06976e-09	MITF	82	Yes	No	direct_overlap	0	No	direct_overlap	0	nicholls2026
LVM	ADDREG_063	Inter-categorical	LVEDV; LVESV; LVM; RVEDV; RVSV	LV; RV	4	17650001	18100000	rs2011603	18025484	G	A	3.63877e-12	LCORL	170	Yes	Yes	no_overlap_within_2mb		No	within_2mb_of_locus	1612917	nicholls2026
LVM	ADDREG_065	Intra-categorical	LVM; LVWTG	LV	4	81100001	81300000	4:81170475_CT_C	81170475	C	CT	1.71589e-08	FGF5	7	Yes	Yes	no_overlap_within_2mb		Yes	no_overlap_within_2mb	33128712	nicholls2026+pirruccello2022+pirruccello2024LA
LVM	ADDREG_074	Inter-categorical	LVM; RVEDV; RVESV	LV; RV	5	122550001	122900000	rs6595440	122718736	C	G	2.20344e-08	CEP120	22	Yes	Yes	no_overlap_within_2mb	4903817	Yes	no_overlap_within_2mb	4903817	nicholls2026+pirruccello2022+pirruccello2024LA
LVM	ADDREG_075	Inter-categorical	LVCSG; LVEF; LVESV; LVM; LVWTG; RVEF; RVESV	LV; RV	5	132250001	132550000	rs57079115	132382272	T	C	4.56176e-10	AFF4	121	Yes	No	direct_overlap	0	No	direct_overlap	0	nicholls2026
LVM	ADDREG_079	Inter-categorical	LVM; RVEDV; RVESV	LV; RV	5	168200001	168400000	rs35668185	168256455	C	T	1.07823e-08	SLIT3	4	Yes	Yes	no_overlap_within_2mb	35664560	Yes	no_overlap_within_2mb	24633193	nicholls2026+pirruccello2022+pirruccello2024LA
LVM	ADDREG_086	Inter-categorical	LAMV; LASV; LVCO; LVEDV; LVESV; LVM; LVRSG; LVSV; RVEDV; RVESV; RVSV	LA; LV; RV	6	26100001	31400000	rs3132520	31140008	C	T	1.08293e-08	TCF19	12	Yes	No	direct_overlap	0	No	direct_overlap	0	nicholls2026+pirruccello2022+pirruccello2024LA
LVM	ADDREG_088	Inter-categorical	LVM; RAMV; RVEDV; RVESV	LV; RA; RV	6	34100001	34900000	rs2814973	34569720	T	C	5.97377e-09	PACSIN1	42	Yes	No	direct_overlap	0	No	direct_overlap	0	nicholls2026+pirruccello2022
LVM	ADDREG_089	Inter-categorical	LAEF; LAMIV; LVCSG; LVEF; LVESV; LVM; LVRSG; LVWTG; RAEF	LA; LV; RA	6	36500001	36750000	rs3176323	36646849	C	T	8.74558e-16	SRSF3	40	Yes	No	direct_overlap	0	No	direct_overlap	0	nicholls2026+pirruccello2022
LVM	ADDREG_094	Inter-categorical	LVCSG; LVEDV; LVEF; LVESV; LVLSG; LVM; LVSV; RAMV; RVEDV; RVSV	LV; RA; RV	6	118550001	119050000	rs7453914	118692981	A	T	3.70299e-08	CEP85L	7	Yes	Yes	no_overlap_within_2mb	8047793	No	direct_overlap	0	nicholls2026+pirruccello2022
LVM	ADDREG_095	Inter-categorical	LVEDV; LVESV; LVM; LVWTG; RAMV; RVEDV; RVESV; RVSV	LV; RA; RV	6	126500001	127350000	6:126927854_GT_G	126927854	GT	G	8.59027e-16		507	Yes	No	direct_overlap	0	No	direct_overlap	0	nicholls2026+pirruccello2022
LVM	ADDREG_100	Inter-categorical	LVEDV; LVM; RVEDV	LV; RV	7	23400001	23700000	rs35133514	23501808	T	C	6.30286e-09	IGF2BP3	35	Yes	Yes	no_overlap_within_2mb	22913102	Yes	no_overlap_within_2mb	22909344	nicholls2026+pirruccello2022+pirruccello2024LA
LVM	ADDREG_102	Inter-categorical	LVCSG; LVEDV; LVEF; LVESV; LVM; LVWTG; RVESV	LV; RV	7	46500001	46750000	rs17172722	46620312	T	C	8.34336e-12		78	Yes	No	direct_overlap	0	No	direct_overlap	0	nicholls2026+pirruccello2022
LVM	ADDREG_113	Inter-categorical	LVEDV; LVM; RVEDV	LV; RV	8	57050001	57250000	rs36112366	57138676	G	T	2.30493e-09	SDR16C5	5	Yes	Yes	no_overlap_within_2mb		No	direct_overlap	0	pirruccello2022
LVM	ADDREG_125	Inter-categorical	LAEF; LAMIV; LAMV; LVEDV; LVM	LA; LV	9	98150001	98400000	rs28457693	98217348	G	A	4.24041e-09	PTCH1	3	Yes	Yes	no_overlap_within_2mb		Yes	no_overlap_within_2mb	32222949	nicholls2026+pirruccello2022+pirruccello2024LA
LVM	ADDREG_132	Inter-categorical	LVM; LVWTG; RVESV	LV; RV	10	75350001	75750000	rs11000728	75404300	G	C	2.39048e-09	SYNPO2L	11	Yes	No	direct_overlap	0	No	direct_overlap	0	nicholls2026
LVM	ADDREG_135	Intra-categorical	LVM; LVWTG	LV	10	91200001	91400000	10:91268320_GAC_G	91268320	G	GAC	1.78659e-08	LIPA	3	Yes	No	direct_overlap	0	No	direct_overlap	0	nicholls2026
LVM	ADDREG_138	Inter-categorical	LVCSG; LVEDV; LVEF; LVESV; LVLSG; LVM; LVRSG; RVEDV; RVEF; RVESV	LV; RV	10	121350001	121500000	rs72840788	121415685	A	G	6.44073e-11	TIAL1	9	Yes	No	direct_overlap	0	No	direct_overlap	0	nicholls2026+pirruccello2022
LVM	ADDREG_140	Trait-specific	LVM	LV	11	1800001	2000000	rs562434	1892930	A	G	3.76583e-09	LSP1	20	Yes	No	direct_overlap	0	No	direct_overlap	0	nicholls2026
LVM	ADDREG_156	Trait-specific	LVM	LV	12	12750001	12950000	rs765339001	12878572	C	CGGCCCCAGCCCCCGCGCCCGCCCGG	2.26471e-09	CREBL2	23	Yes	Yes	no_overlap_within_2mb	102317566	No	within_2mb_of_locus	1866806	nicholls2026
LVM	ADDREG_161	Inter-categorical	LVEDV; LVESV; LVM; LVSV; RAMIV; RAMV; RASV; RVEDV; RVESV; RVSV	LV; RA; RV	12	65850001	66550000	rs1480474	66326943	G	A	2.84579e-16	HMGA2	80	Yes	Yes	no_overlap_within_2mb	48958412	No	direct_overlap	0	nicholls2026+pirruccello2022+pirruccello2024LA
LVM	ADDREG_164	Inter-categorical	LASV; LVCO; LVEDV; LVESV; LVLSG; LVM; LVSV; RAMV; RASV; RVEDV; RVEF; RVESV; RVSV	LA; LV; RA; RV	12	111750001	113000000	rs597808	111973358	A	G	4.05621e-11	SH2B3	17	Yes	Yes	no_overlap_within_2mb	2552436	No	direct_overlap	0	nicholls2026+pirruccello2022
LVM	ADDREG_165	Inter-categorical	LVCO; LVEDV; LVM; RVEDV; RVESV	LV; RV	12	114700001	114900000	rs2384408	114789350	A	G	4.24079e-08	TBX5	2	Yes	No	within_2mb_of_locus	652437	No	direct_overlap	0	nicholls2026
LVM	ADDREG_167	Inter-categorical	LVEDV; LVESV; LVM; RVEDV	LV; RV	12	115500001	115650000	rs35444	115552437	G	A	4.91375e-10		8	Yes	No	direct_overlap	0	No	direct_overlap	0	nicholls2026
LVM	ADDREG_172	Inter-categorical	LVEDV; LVM; LVSV; RASV; RVEDV; RVEF; RVESV; RVSV	LV; RA; RV	13	50150001	51050000	rs2812208	50707087	C	G	1.04209e-14	DLEU1	36	Yes	Yes	no_overlap_within_2mb		No	direct_overlap	0	nicholls2026+pirruccello2022
LVM	ADDREG_180	Inter-categorical	LAEF; LVM	LA; LV	15	65400001	65700000	rs73468773	65566995	G	C	1.06915e-08	CILP	2	Yes	Yes	no_overlap_within_2mb	18596616	Yes	no_overlap_within_2mb	18596616	nicholls2026+pirruccello2022+pirruccello2024LA
LVM	ADDREG_185	Intra-categorical	LVM; LVWTG	LV	15	80900001	81150000	rs796750216	81037732	A	AT	1.34526e-10	KIAA1199	30	Yes	Yes	no_overlap_within_2mb	3146619	Yes	no_overlap_within_2mb	3146619	nicholls2026+pirruccello2022+pirruccello2024LA
LVM	ADDREG_186	Intra-categorical	LVCSG; LVM; LVRSG; LVWTG	LV	15	85000001	85450000	rs8041103	85226652	T	A	2.94466e-09	SEC11A	22	Yes	No	direct_overlap	0	No	direct_overlap	0	nicholls2026+pirruccello2022
LVM	ADDREG_188	Inter-categorical	LVM; LVWTG; RVEF; RVESV	LV; RV	15	99150001	99400000	rs4965431	99269147	G	A	1.35291e-09	IGF1R	17	Yes	No	direct_overlap	0	No	direct_overlap	0	nicholls2026+pirruccello2024LA
LVM	ADDREG_192	Inter-categorical	LVEDV; LVESV; LVM; RVEDV; RVSV	LV; RV	16	4200001	4450000	rs3901638	4360284	G	A	1.0385e-08	TFAP4	4	Yes	Yes	no_overlap_within_2mb	2820478	No	direct_overlap	0	nicholls2026+pirruccello2022
LVM	ADDREG_193	Intra-categorical	LVM; LVSV	LV	16	15050001	15200000	rs62039480	15137450	A	G	7.2165e-12	RRN3	42	Yes	No	direct_overlap	0	No	direct_overlap	0	nicholls2026
LVM	ADDREG_195	Inter-categorical	LAMV; LASV; LVEDV; LVESV; LVM; RVEDV; RVESV	LA; LV; RV	16	28250001	30200000	16:29976885_CA_C	29976885	C	CA	1.99641e-12	ALDOA	278	Yes	Yes	no_overlap_within_2mb	13205002	Yes	no_overlap_within_2mb	13205002	nicholls2026+pirruccello2022+pirruccello2024LA
LVM	ADDREG_197	Inter-categorical	LVM; LVWTG; RVEDV; RVESV	LV; RV	16	53700001	53900000	rs568974867	53822514	C	CAAA	5.253e-12	RPGRIP1L	110	Yes	Yes	no_overlap_within_2mb	38632411	No	within_500kb_of_locus	161844	nicholls2026+pirruccello2022
LVM	ADDREG_203	Trait-specific	LVM	LV	17	37300001	38000000	rs3764351	37824339	G	A	3.06259e-09	STARD3	20	Yes	No	direct_overlap	0	No	direct_overlap	0	nicholls2026
LVM	ADDREG_206	Inter-categorical	LVEDV; LVM; LVWTG; RVEDV; RVEF; RVESV	LV; RV	17	43300001	45000000	rs527325496	43668512	CAAA	C	1.32298e-09	CRHR1	2953	Yes	No	direct_overlap	0	No	direct_overlap	0	nicholls2026+pirruccello2022
LVM	ADDREG_209	Inter-categorical	LVEDV; LVESV; LVM; RAMIV; RAMV; RASV; RVEDV; RVESV	LV; RA; RV	17	61700001	62100000	rs2727340	61970224	A	T	4.66862e-08	CD79B	2	Yes	Yes	no_overlap_within_2mb	2209767	Yes	no_overlap_within_2mb	2118459	nicholls2026+pirruccello2022+pirruccello2024LA
LVM	ADDREG_217	Inter-categorical	LVEDV; LVM; RVEDV; RVESV	LV; RV	18	57650001	58000000	rs11152213	57852948	C	A	5.62141e-11		74	Yes	Yes	no_overlap_within_2mb	4251374	No	within_2mb_of_locus	1693136	nicholls2026
LVM	ADDREG_224	Inter-categorical	LVM; RVESV	LV; RV	19	47650001	47800000	rs45474992	47724564	T	C	4.83064e-08	CCDC9	1	Yes	Yes	no_overlap_within_2mb		No	within_2mb_of_locus	1266117	nicholls2026+pirruccello2022+pirruccello2024LA
LVM	ADDREG_225	Inter-categorical	LVM; RAMIV	LV; RA	20	31150001	31450000	rs12624715	31225355	G	A	8.68497e-10	COMMD7	12	Yes	Yes	no_overlap_within_2mb		No	within_500kb_of_locus	495861	pirruccello2022
LVM	ADDREG_226	Inter-categorical	LAMV; LASV; LVCSG; LVEDV; LVESV; LVM; LVSV; RVEDV; RVESV; RVSV	LA; LV; RV	20	33800001	34700000	rs143384	34025756	G	A	9.62007e-11	UQCC1	226	Yes	Yes	no_overlap_within_2mb		No	direct_overlap	0	pirruccello2022
LVM	ADDREG_230	Trait-specific	LVM	LV	20	57600001	57850000	rs6026742	57740605	A	G	1.5206e-11	ZNF831	109	Yes	Yes	no_overlap_within_2mb		Yes	no_overlap_within_2mb	20783832	nicholls2026+pirruccello2022+pirruccello2024LA
LVRSG	ADDREG_001	Intra-categorical	LVCSG; LVESV; LVRSG	LV	1	2150001	2300000	rs4648819	2204790	G	A	3.28192e-08	PRKCZ	1	No					direct_overlap	0	nicholls2026
LVRSG	ADDREG_002	Trait-specific	LVRSG	LV	1	3100001	3350000	rs78341376	3203673	A	G	4.12277e-10	PRDM16	17	No					within_2mb_of_locus	910086	nicholls2026
LVRSG	ADDREG_007	Inter-categorical	LVCSG; LVEDV; LVEF; LVESV; LVLSG; LVRSG; RVEF; RVESV	LV; RV	1	16050001	16500000	rs945425	16348412	T	C	3.73834e-17	SPEN	231	No					direct_overlap	0	nicholls2026+pirruccello2022
LVRSG	ADDREG_018	Inter-categorical	LAEF; LAMIV; LVLSG; LVRSG; LVWTG	LA; LV	1	116150001	116400000	rs4073778	116297758	C	A	3.38279e-09	CASQ2	38	No					direct_overlap	0	nicholls2026+pirruccello2024LA
LVRSG	ADDREG_024	Intra-categorical	LVCSG; LVRSG	LV	1	214200001	214350000	rs145002213	214281074	AC	A	4.50017e-08	PROX1	1	No					direct_overlap	0	nicholls2026
LVRSG	ADDREG_026	Inter-categorical	LVCSG; LVEF; LVESV; LVRSG; RVEDV; RVEF; RVESV	LV; RV	1	228400001	228750000	rs148602137	228606499	G	A	4.07762e-08	OBSCN	1	No					direct_overlap	0	nicholls2026+pirruccello2022
LVRSG	ADDREG_031	Trait-specific	LVRSG	LV	2	37000001	37300000	rs3770776	37150793	G	A	6.81457e-09	HEATR5B	21	No					no_overlap_within_2mb	10062839	nicholls2026+pirruccello2022+pirruccello2024LA
LVRSG	ADDREG_038	Inter-categorical	LVCSG; LVEF; LVESV; LVRSG; RVEDV; RVESV	LV; RV	2	103250001	103650000	rs2540277	103426177	T	C	5.46045e-09	SLC9A2	1	No					direct_overlap	0	nicholls2026
LVRSG	ADDREG_042	Inter-categorical	LVCSG; LVEDV; LVEF; LVESV; LVLSG; LVM; LVRSG; LVSV; LVWTG; RAEF; RAMIV; RAMV; RVEDV; RVEF; RVESV; RVSV	LV; RA; RV	2	179200001	180000000	rs17076	179595117	G	C	2.8427e-27	TTN	163	No					direct_overlap	0	nicholls2026+pirruccello2022
LVRSG	ADDREG_044	Inter-categorical	LVCSG; LVEDV; LVEF; LVESV; LVRSG; RVEF	LV; RV	3	12750001	12950000	rs7650482	12841804	A	G	2.04048e-10	TMEM40	40	No					within_2mb_of_locus	1202952	nicholls2026+pirruccello2022
LVRSG	ADDREG_045	Inter-categorical	LVCSG; LVEDV; LVEF; LVESV; LVM; LVRSG; RVEDV; RVEF; RVESV	LV; RV	3	13850001	14400000	rs4684185	14272914	T	C	2.8997e-20	XPC	116	No					direct_overlap	0	nicholls2026+pirruccello2022
LVRSG	ADDREG_048	Inter-categorical	LVCSG; LVEDV; LVESV; LVRSG; RAMIV; RVEDV	LV; RA; RV	3	49600001	50350000	3:50098024_CAA_C	50098024	CAA	C	2.32165e-08	SEMA3F	1	No					direct_overlap	0	nicholls2026
LVRSG	ADDREG_050	Intra-categorical	LVCSG; LVM; LVRSG; LVWTG	LV	3	69750001	70000000	rs62253178	69906370	C	T	6.27205e-09	MITF	19	No					direct_overlap	0	nicholls2026
LVRSG	ADDREG_051	Intra-categorical	LVEF; LVESV; LVRSG	LV	3	73500001	73700000	rs13069228	73572544	C	T	5.08479e-09	PDZRN3	5	No					direct_overlap	0	nicholls2026
LVRSG	ADDREG_061	Intra-categorical	LVCSG; LVRSG	LV	3	186000001	186150000	rs7618021	186083611	T	C	1.64086e-08	DGKG	1	No					no_overlap_within_2mb	14166736	nicholls2026+pirruccello2022+pirruccello2024LA
LVRSG	ADDREG_072	Trait-specific	LVRSG	LV	5	64150001	64450000	rs2910770	64277829	C	T	2.84983e-10	CWC27	10	No					no_overlap_within_2mb	28958300	nicholls2026+pirruccello2022+pirruccello2024LA
LVRSG	ADDREG_086	Inter-categorical	LAMV; LASV; LVCO; LVEDV; LVESV; LVM; LVRSG; LVSV; RVEDV; RVESV; RVSV	LA; LV; RV	6	31500001	32950000	rs3117101	32352087	C	G	1.63165e-08	HLA-DRA	7	No					direct_overlap	0	nicholls2026+pirruccello2022
LVRSG	ADDREG_089	Inter-categorical	LAEF; LAMIV; LVCSG; LVEF; LVESV; LVM; LVRSG; LVWTG; RAEF	LA; LV; RA	6	36500001	36800000	rs146170154	36646768	CTA	C	9.13235e-23	SRSF3	69	No					direct_overlap	0	nicholls2026+pirruccello2022
LVRSG	ADDREG_105	Inter-categorical	LVCSG; LVEDV; LVEF; LVESV; LVRSG; RVEF; RVESV	LV; RV	7	128350001	128600000	rs754920	128468412	A	G	4.30534e-12	ATP6V1F	81	No					direct_overlap	0	nicholls2026+pirruccello2022
LVRSG	ADDREG_108	Inter-categorical	LAMV; LASV; LVCSG; LVEF; LVESV; LVLSG; LVRSG; RAEF; RAMIV; RVEF; RVESV	LA; LV; RA; RV	8	8000001	11950000	rs35995176	11809647	C	G	1.15339e-23	CTSB	3710	No					direct_overlap	0	nicholls2026+pirruccello2022
LVRSG	ADDREG_112	Trait-specific	LVRSG	LV	8	32500001	32750000	rs4733373	32605583	G	A	1.21664e-08	NRG1	26	No					no_overlap_within_2mb	20323797	nicholls2026+pirruccello2022+pirruccello2024LA
LVRSG	ADDREG_118	Intra-categorical	LVCSG; LVEF; LVESV; LVRSG	LV	8	124450001	124650000	rs2280919	124551779	A	G	3.19298e-09	WDYHV1	2	No					direct_overlap	0	nicholls2026
LVRSG	ADDREG_122	Trait-specific	LVRSG	LV	9	16850001	17050000	rs7469270	16942496	C	T	1.56787e-08	BNC2	7	No					no_overlap_within_2mb	18560524	nicholls2026+pirruccello2022+pirruccello2024LA
LVRSG	ADDREG_137	Intra-categorical	LVCSG; LVRSG	LV	10	114350001	114600000	rs11196085	114505037	C	T	1.68653e-12	VTI1A	58	No					within_2mb_of_locus	1805875	nicholls2026+pirruccello2022
LVRSG	ADDREG_138	Inter-categorical	LVCSG; LVEDV; LVEF; LVESV; LVLSG; LVM; LVRSG; RVEDV; RVEF; RVESV	LV; RV	10	121300001	121800000	rs72840788	121415685	A	G	7.40539e-23	TIAL1	45	No					direct_overlap	0	nicholls2026+pirruccello2022
LVRSG	ADDREG_141	Inter-categorical	LVCSG; LVEDV; LVEF; LVESV; LVRSG; RVEF; RVESV	LV; RV	11	13950001	14200000	rs151310589	14071559	GCATCACT	G	7.00758e-12		99	No					direct_overlap	0	nicholls2026+pirruccello2022
LVRSG	ADDREG_142	Trait-specific	LVRSG	LV	11	19100001	19300000	rs11025048	19206142	G	T	2.51191e-08	CSRP3	2	No					direct_overlap	0	nicholls2026
LVRSG	ADDREG_151	Intra-categorical	LVEF; LVRSG	LV	11	100850001	101050000	rs658286	100942792	T	G	7.35057e-09	PGR	1	No					no_overlap_within_2mb	35513182	nicholls2026+pirruccello2022+pirruccello2024LA
LVRSG	ADDREG_160	Inter-categorical	LVCSG; LVEF; LVESV; LVRSG; RVESV	LV; RV	12	26200001	26500000	rs113819537	26348429	G	C	7.4639e-09	BHLHE41	1	No					direct_overlap	0	nicholls2026
LVRSG	ADDREG_169	Inter-categorical	LVCSG; LVEF; LVRSG; RVEF	LV; RV	12	119500001	119700000	rs11064693	119618699	T	C	1.25462e-09	SRRM4	10	No					direct_overlap	0	nicholls2026
LVRSG	ADDREG_170	Intra-categorical	LVCSG; LVEF; LVESV; LVRSG; LVWTG	LV	12	120550001	121000000	rs116904997	120668534	A	G	1.10249e-09	GCN1L1	3	No					direct_overlap	0	nicholls2026+pirruccello2022
LVRSG	ADDREG_174	Inter-categorical	LVEDV; LVLSG; LVRSG; LVSV; RAEF; RASV; RVEDV; RVEF; RVSV	LV; RA; RV	14	23800001	23950000	rs422068	23864804	C	T	7.99949e-11	MYH7	5	No					direct_overlap	0	nicholls2026+pirruccello2022+pirruccello2024LA
LVRSG	ADDREG_175	Intra-categorical	LVCSG; LVEF; LVESV; LVRSG	LV	14	53250001	53500000	rs2147974	53378246	A	G	4.28375e-09	FERMT2	32	No					direct_overlap	0	nicholls2026
LVRSG	ADDREG_178	Inter-categorical	LVCSG; LVEF; LVESV; LVRSG; RVEF; RVESV	LV; RV	14	89750001	89950000	rs11626401	89884723	G	A	1.65721e-08	FOXN3	2	No					direct_overlap	0	nicholls2026
LVRSG	ADDREG_186	Intra-categorical	LVCSG; LVM; LVRSG; LVWTG	LV	15	85000001	85500000	rs61125394	85290020	C	G	2.01066e-09	ALPK3	32	No					direct_overlap	0	nicholls2026+pirruccello2022
LVRSG	ADDREG_189	Intra-categorical	LVCSG; LVEF; LVESV; LVRSG	LV	16	850001	1100000	rs12447329	997520	C	T	3.46967e-12	SOX8	130	No					direct_overlap	0	nicholls2026
LVRSG	ADDREG_208	Intra-categorical	LVCSG; LVEF; LVESV; LVRSG	LV	17	53300001	53450000	rs11079159	53373550	T	A	1.3865e-08	HLF	5	No					direct_overlap	0	nicholls2026
LVRSG	ADDREG_211	Inter-categorical	LVCSG; LVEF; LVESV; LVRSG; RVEF; RVESV	LV; RV	17	64100001	64400000	rs9903921	64331601	T	C	1.79165e-10	APOH	27	No					direct_overlap	0	nicholls2026+pirruccello2022
LVRSG	ADDREG_214	Intra-categorical	LVCSG; LVRSG; LVWTG	LV	18	32550001	32800000	rs497999	32672836	G	A	4.04673e-09	MAPRE2	3	No					within_2mb_of_locus	1384859	nicholls2026+pirruccello2022
LVRSG	ADDREG_215	Inter-categorical	LVCSG; LVEF; LVESV; LVLSG; LVRSG; RVEF; RVESV	LV; RV	18	34100001	34400000	rs2644257	34213453	G	A	3.18564e-11	FHOD3	85	No					direct_overlap	0	nicholls2026+pirruccello2022
LVRSG	ADDREG_218	Trait-specific	LVRSG	LV	18	72400001	72650000	rs76270342	72525356	T	C	4.1579e-08	ZNF407	1	No					no_overlap_within_2mb	4459388	nicholls2026+pirruccello2022+pirruccello2024LA
LVRSG	ADDREG_223	Inter-categorical	LAEF; LAMIV; LVCSG; LVEDV; LVEF; LVESV; LVLSG; LVRSG; RAEF; RAMIV; RAMV; RVEDV; RVESV	LA; LV; RA; RV	19	46150001	46450000	rs12462616	46310512	C	A	2.55806e-08	DMPK	4	No					direct_overlap	0	nicholls2026+pirruccello2022+pirruccello2024LA
LVRSG	ADDREG_237	Inter-categorical	LVCSG; LVEDV; LVEF; LVESV; LVRSG; LVWTG; RVEDV; RVESV	LV; RV	22	24050001	24250000	rs2186370	24171305	A	G	1.08486e-15	MMP11	190	No					direct_overlap	0	nicholls2026+pirruccello2022
LVRSG	ADDREG_238	Inter-categorical	LAEF; LAMIV; LAMV; LVCSG; LVRSG; LVWTG	LA; LV	22	26100001	26250000	rs750091053	26157308	C	CG	9.48082e-11	ADRBK2	6	No					direct_overlap	0	pirruccello2024LA
LVSV	ADDREG_015	Inter-categorical	LVSV; RVEDV	LV; RV	1	87800001	88100000	rs1832260	87904907	C	T	5.77804e-09	LMO4	5	Yes	Yes	no_overlap_within_2mb		No	direct_overlap	0	nicholls2026
LVSV	ADDREG_025	Inter-categorical	LAEF; LVSV	LA; LV	1	218850001	219150000	rs9431599	219000206	G	A	4.74852e-08		1	Yes	Yes	no_overlap_within_2mb		Yes	no_overlap_within_2mb	4568928	nicholls2026+pirruccello2022+pirruccello2024LA
LVSV	ADDREG_036	Inter-categorical	LVEDV; LVESV; LVM; LVSV; RAMV; RASV; RVEDV; RVESV; RVSV	LV; RA; RV	2	71300001	71750000	rs7605066	71529331	C	T	9.23577e-10	ZNF638	76	Yes	Yes	no_overlap_within_2mb	106923763	No	direct_overlap	0	pirruccello2022
LVSV	ADDREG_042	Inter-categorical	LVCSG; LVEDV; LVEF; LVESV; LVLSG; LVM; LVRSG; LVSV; LVWTG; RAEF; RAMIV; RAMV; RVEDV; RVEF; RVESV; RVSV	LV; RA; RV	2	179200001	179950000	rs7573293	179753245	C	T	8.38658e-17	TTN	87	Yes	No	direct_overlap	0	No	direct_overlap	0	nicholls2026+pirruccello2022
LVSV	ADDREG_059	Inter-categorical	LVSV; RVEDV	LV; RV	3	172050001	172250000	rs582780	172121443	G	A	4.85889e-08	FNDC3B	1	Yes	Yes	no_overlap_within_2mb		No	within_500kb_of_locus	216735	nicholls2026
LVSV	ADDREG_086	Inter-categorical	LAMV; LASV; LVCO; LVEDV; LVESV; LVM; LVRSG; LVSV; RVEDV; RVESV; RVSV	LA; LV; RV	6	30950001	31400000	rs28753034	31307678	G	C	1.0261e-12	MICA	265	Yes	No	direct_overlap	0	No	direct_overlap	0	nicholls2026+pirruccello2022+pirruccello2024LA
LVSV	ADDREG_091	Inter-categorical	LASV; LVEDV; LVESV; LVSV; RAMV; RVEDV; RVSV	LA; LV; RA; RV	6	43700001	43850000	rs11967262	43760327	G	C	5.75817e-12	VEGFA	8	Yes	Yes	no_overlap_within_2mb	11017189	No	direct_overlap	0	nicholls2026+pirruccello2022
LVSV	ADDREG_094	Inter-categorical	LVCSG; LVEDV; LVEF; LVESV; LVLSG; LVM; LVSV; RAMV; RVEDV; RVSV	LV; RA; RV	6	118450001	119100000	rs11153730	118667522	C	T	4.47904e-14	SLC35F1	127	Yes	No	direct_overlap	0	No	direct_overlap	0	nicholls2026+pirruccello2022
LVSV	ADDREG_094	Inter-categorical	LVCSG; LVEDV; LVEF; LVESV; LVLSG; LVM; LVSV; RAMV; RVEDV; RVSV	LV; RA; RV	6	121300001	122350000	6:122134939_TA_T	122134939	T	TA	3.46011e-12		55	Yes	No	direct_overlap	0	No	direct_overlap	0	nicholls2026+pirruccello2022
LVSV	ADDREG_103	Inter-categorical	LVSV; RVEDV	LV; RV	7	100150001	100600000	rs534043	100312724	A	G	1.21827e-08	ACTL6B	11	Yes	Yes	no_overlap_within_2mb	50010100	No	direct_overlap	0	nicholls2026
LVSV	ADDREG_107	Inter-categorical	LVSV; RVEDV; RVSV	LV; RV	7	150500001	150750000	rs3918226	150690176	T	C	9.10132e-09	KCNH2	1	Yes	No	direct_overlap	0	No	direct_overlap	0	nicholls2026+pirruccello2022
LVSV	ADDREG_126	Inter-categorical	LVCO; LVEDV; LVSV; RASV; RVEDV; RVESV	LV; RA; RV	9	130550001	130700000	rs112840232	130615272	C	A	4.39011e-08	SH2D3C	1	Yes	Yes	no_overlap_within_2mb	5325641	No	direct_overlap	0	nicholls2026
LVSV	ADDREG_128	Inter-categorical	LVEDV; LVSV; RVSV	LV; RV	9	136000001	136250000	rs115478735	136149711	T	A	7.50972e-09	SURF4	12	Yes	No	direct_overlap	0	No	direct_overlap	0	nicholls2026
LVSV	ADDREG_143	Intra-categorical	LVEDV; LVSV	LV	11	26100001	26450000	rs72872775	26261122	G	A	2.29461e-08	ANO3	11	Yes	Yes	no_overlap_within_2mb		Yes	no_overlap_within_2mb	6893859	nicholls2026+pirruccello2022+pirruccello2024LA
LVSV	ADDREG_147	Inter-categorical	LVSV; RVEDV; RVSV	LV; RV	11	63900001	64100000	rs386754324	64004598	GACA	G	2.49573e-08	BAD	1	Yes	Yes	no_overlap_within_2mb		No	within_2mb_of_locus	1236819	pirruccello2024LA
LVSV	ADDREG_153	Inter-categorical	LVEDV; LVSV; RAMIV; RAMV; RASV; RVEDV; RVESV; RVSV	LV; RA; RV	12	4250001	4500000	rs76895963	4384844	G	T	6.81494e-10	C12orf5	2	Yes	Yes	no_overlap_within_2mb	20214712	No	direct_overlap	0	pirruccello2022
LVSV	ADDREG_158	Inter-categorical	LVEDV; LVLSG; LVSV; RVEDV; RVSV	LV; RV	12	24700001	25000000	rs34219605	24760456	G	A	2.45431e-14		16	Yes	No	direct_overlap	0	No	direct_overlap	0	nicholls2026
LVSV	ADDREG_161	Inter-categorical	LVEDV; LVESV; LVM; LVSV; RAMIV; RAMV; RASV; RVEDV; RVESV; RVSV	LV; RA; RV	12	66150001	66500000	rs8756	66359752	C	A	4.96932e-16	HMGA2	67	Yes	No	direct_overlap	0	No	direct_overlap	0	nicholls2026+pirruccello2022+pirruccello2024LA
LVSV	ADDREG_164	Inter-categorical	LASV; LVCO; LVEDV; LVESV; LVLSG; LVM; LVSV; RAMV; RASV; RVEDV; RVEF; RVESV; RVSV	LA; LV; RA; RV	12	111650001	113300000	rs3184504	111884608	T	C	1.77767e-18	CUX2	384	Yes	No	direct_overlap	0	No	direct_overlap	0	nicholls2026+pirruccello2022
LVSV	ADDREG_172	Inter-categorical	LVEDV; LVM; LVSV; RASV; RVEDV; RVEF; RVESV; RVSV	LV; RA; RV	13	50150001	50900000	13:50565104_ACT_A	50565104	A	ACT	6.74099e-10	SPRYD7	15	Yes	Yes	no_overlap_within_2mb		No	direct_overlap	0	nicholls2026+pirruccello2022
LVSV	ADDREG_173	Inter-categorical	LVEDV; LVSV; RVEDV; RVSV	LV; RV	14	21450001	21650000	rs12889267	21542766	G	A	4.03952e-18	METTL17	18	Yes	No	direct_overlap	0	No	direct_overlap	0	nicholls2026+pirruccello2022
LVSV	ADDREG_174	Inter-categorical	LVEDV; LVLSG; LVRSG; LVSV; RAEF; RASV; RVEDV; RVEF; RVSV	LV; RA; RV	14	23800001	23950000	rs422068	23864804	C	T	2.03837e-16	MYH7	41	Yes	No	direct_overlap	0	No	direct_overlap	0	nicholls2026+pirruccello2022+pirruccello2024LA
LVSV	ADDREG_187	Inter-categorical	LVEDV; LVSV; RVEDV; RVESV	LV; RV	15	86050001	86400000	rs71141481	86283969	AC	A	9.69771e-09	AKAP13	2	Yes	Yes	no_overlap_within_2mb		No	within_2mb_of_locus	616543	nicholls2026+pirruccello2022
LVSV	ADDREG_193	Intra-categorical	LVM; LVSV	LV	16	15050001	15200000	rs72789542	15127535	A	C	2.54644e-08	RRN3	17	Yes	Yes	no_overlap_within_2mb	38240590	No	direct_overlap	0	nicholls2026
LVSV	ADDREG_196	Inter-categorical	LVEDV; LVSV; RVEDV; RVESV	LV; RV	16	53350001	53600000	rs8055642	53537581	G	A	9.01355e-09	RBL2	61	Yes	No	direct_overlap	0	No	direct_overlap	0	nicholls2026+pirruccello2022
LVSV	ADDREG_226	Inter-categorical	LAMV; LASV; LVCSG; LVEDV; LVESV; LVM; LVSV; RVEDV; RVESV; RVSV	LA; LV; RV	20	31850001	34600000	rs7274811	32333181	T	G	1.51809e-09	CBFA2T2	10	Yes	Yes	no_overlap_within_2mb	2192046	No	direct_overlap	0	nicholls2026+pirruccello2022
LVSV	ADDREG_227	Inter-categorical	LVSV; RVSV	LV; RV	20	36750001	36950000	rs1205434	36869516	A	C	4.63163e-09	BPI	49	Yes	No	direct_overlap	0	No	direct_overlap	0	nicholls2026
LVWTG	ADDREG_006	Intra-categorical	LVM; LVWTG	LV	1	11750001	12050000	rs55892892	11896856	A	C	4.68065e-12	CLCN6	17	No					direct_overlap	0	nicholls2026
LVWTG	ADDREG_009	Inter-categorical	LVWTG; RASV	LV; RA	1	23500001	23800000	rs12043534	23613344	T	C	8.7947e-09	HNRNPR	7	No					no_overlap_within_2mb	7122895	nicholls2026+pirruccello2022+pirruccello2024LA
LVWTG	ADDREG_013	Trait-specific	LVWTG	LV	1	59550001	59750000	rs11207423	59650829	C	G	3.71953e-08		2	No					no_overlap_within_2mb	8208335	nicholls2026+pirruccello2022+pirruccello2024LA
LVWTG	ADDREG_018	Inter-categorical	LAEF; LAMIV; LVLSG; LVRSG; LVWTG	LA; LV	1	116200001	116400000	rs9428227	116309200	T	C	2.01137e-08	CASQ2	2	No					direct_overlap	0	nicholls2026+pirruccello2024LA
LVWTG	ADDREG_033	Trait-specific	LVWTG	LV	2	65200001	65450000	rs2723067	65277951	G	A	8.03491e-13	CEP68	31	No					within_2mb_of_locus	1299110	nicholls2026
LVWTG	ADDREG_040	Trait-specific	LVWTG	LV	2	112350001	112500000	rs76948576	112423628	T	C	4.95027e-08		1	No					no_overlap_within_2mb	8646857	nicholls2026+pirruccello2022+pirruccello2024LA
LVWTG	ADDREG_042	Inter-categorical	LVCSG; LVEDV; LVEF; LVESV; LVLSG; LVM; LVRSG; LVSV; LVWTG; RAEF; RAMIV; RAMV; RVEDV; RVEF; RVESV; RVSV	LV; RA; RV	2	179200001	179700000	2:179352140_CTTTTTTTCT_C	179352140	C	CTTTTTTTCT	3.59749e-10	FKBP7	56	No					direct_overlap	0	nicholls2026+pirruccello2022
LVWTG	ADDREG_043	Intra-categorical	LVM; LVWTG	LV	2	218150001	218450000	rs13004333	218296141	C	G	5.92326e-17	DIRC3	147	No					no_overlap_within_2mb	4930360	nicholls2026+pirruccello2022+pirruccello2024LA
LVWTG	ADDREG_050	Intra-categorical	LVCSG; LVM; LVRSG; LVWTG	LV	3	69650001	70300000	rs1549745	69851305	C	T	3.55843e-18	MITF	200	No					direct_overlap	0	nicholls2026
LVWTG	ADDREG_054	Trait-specific	LVWTG	LV	3	150000001	150150000	rs9844972	150097635	C	G	1.25897e-08	TSC22D2	1	No					no_overlap_within_2mb	7574642	nicholls2026+pirruccello2022+pirruccello2024LA
LVWTG	ADDREG_058	Intra-categorical	LVCSG; LVEDV; LVWTG	LV	3	171700001	171900000	rs1499813	171760427	C	T	1.09299e-08	FNDC3B	5	No					direct_overlap	0	nicholls2026
LVWTG	ADDREG_065	Intra-categorical	LVM; LVWTG	LV	4	81100001	81300000	rs13125101	81174592	A	G	3.49209e-15	FGF5	18	No					no_overlap_within_2mb	33128712	nicholls2026+pirruccello2022+pirruccello2024LA
LVWTG	ADDREG_075	Inter-categorical	LVCSG; LVEF; LVESV; LVM; LVWTG; RVEF; RVESV	LV; RV	5	132300001	132500000	rs72801474	132444128	A	G	2.3246e-08	FSTL4	2	No					direct_overlap	0	nicholls2026
LVWTG	ADDREG_083	Trait-specific	LVWTG	LV	6	12850001	13200000	rs66829228	12998826	T	C	5.50403e-11	PHACTR1	17	No					no_overlap_within_2mb	5121573	nicholls2026+pirruccello2022+pirruccello2024LA
LVWTG	ADDREG_089	Inter-categorical	LAEF; LAMIV; LVCSG; LVEF; LVESV; LVM; LVRSG; LVWTG; RAEF	LA; LV; RA	6	36500001	36800000	rs730506	36645968	C	G	4.65347e-32	SRSF3	84	No					direct_overlap	0	nicholls2026+pirruccello2022
LVWTG	ADDREG_090	Trait-specific	LVWTG	LV	6	41600001	41750000	rs9471627	41658112	C	G	3.60646e-08	PGC	1	No					no_overlap_within_2mb	2006170	nicholls2026+pirruccello2022+pirruccello2024LA
LVWTG	ADDREG_095	Inter-categorical	LVEDV; LVESV; LVM; LVWTG; RAMV; RVEDV; RVESV; RVSV	LV; RA; RV	6	125900001	127600000	rs13198983	127184986	A	G	2.90097e-12		579	No					direct_overlap	0	nicholls2026+pirruccello2022
LVWTG	ADDREG_098	Trait-specific	LVWTG	LV	7	650001	1000000	rs7802818	863556	G	A	4.03534e-08	ADAP1	1	No					no_overlap_within_2mb	45609344	nicholls2026+pirruccello2022+pirruccello2024LA
LVWTG	ADDREG_102	Inter-categorical	LVCSG; LVEDV; LVEF; LVESV; LVM; LVWTG; RVESV	LV; RV	7	46550001	46750000	rs4720546	46631919	T	G	1.78208e-08		1	No					direct_overlap	0	nicholls2026+pirruccello2022
LVWTG	ADDREG_109	Trait-specific	LVWTG	LV	8	21700001	21950000	rs564256339	21852575	A	AAATAAT	2.54956e-08	XPO7	12	No					no_overlap_within_2mb	9523804	nicholls2026+pirruccello2022+pirruccello2024LA
LVWTG	ADDREG_121	Trait-specific	LVWTG	LV	9	16300001	16550000	rs2149162	16464560	T	A	1.79237e-08	BNC2	7	No					no_overlap_within_2mb	19060524	nicholls2026+pirruccello2022+pirruccello2024LA
LVWTG	ADDREG_132	Inter-categorical	LVM; LVWTG; RVESV	LV; RV	10	75300001	75750000	rs11000728	75404300	G	C	7.12599e-11	SYNPO2L	41	No					direct_overlap	0	nicholls2026
LVWTG	ADDREG_135	Intra-categorical	LVM; LVWTG	LV	10	91200001	91650000	10:91340510_AC_A	91340510	A	AC	5.24243e-09	SLC16A12	2	No					direct_overlap	0	nicholls2026
LVWTG	ADDREG_139	Trait-specific	LVWTG	LV	10	127850001	128050000	rs11244922	127953097	T	G	3.16532e-10	ADAM12	30	No					no_overlap_within_2mb	6144483	nicholls2026+pirruccello2022+pirruccello2024LA
LVWTG	ADDREG_145	Trait-specific	LVWTG	LV	11	47150001	48250000	rs1227996	47965189	C	G	6.41862e-10	NUP160	48	No					direct_overlap	0	nicholls2026
LVWTG	ADDREG_157	Inter-categorical	LVWTG; RVSV	LV; RV	12	20500001	20650000	rs10841522	20587217	A	T	4.45898e-08	PDE3A	1	No					no_overlap_within_2mb	4108480	nicholls2026+pirruccello2022+pirruccello2024LA
LVWTG	ADDREG_162	Trait-specific	LVWTG	LV	12	89800001	90200000	rs759547067	89985292	A	AAAGT	3.54566e-13	ATP2B1	46	No					no_overlap_within_2mb	20866735	nicholls2026+pirruccello2022+pirruccello2024LA
LVWTG	ADDREG_170	Intra-categorical	LVCSG; LVEF; LVESV; LVRSG; LVWTG	LV	12	120600001	120750000	rs76382809	120671647	T	C	6.48915e-10	GCN1L1	2	No					direct_overlap	0	nicholls2026+pirruccello2022
LVWTG	ADDREG_185	Intra-categorical	LVM; LVWTG	LV	15	80900001	81150000	rs796750216	81037732	A	AT	1.45625e-14	KIAA1199	49	No					no_overlap_within_2mb	3146619	nicholls2026+pirruccello2022+pirruccello2024LA
LVWTG	ADDREG_186	Intra-categorical	LVCSG; LVM; LVRSG; LVWTG	LV	15	84200001	85550000	rs35630683	85349231	C	T	1.53479e-27	ALPK3	658	No					direct_overlap	0	nicholls2026+pirruccello2022
LVWTG	ADDREG_188	Inter-categorical	LVM; LVWTG; RVEF; RVESV	LV; RV	15	99150001	99400000	rs6598541	99271135	A	G	1.04637e-15	IGF1R	74	No					direct_overlap	0	nicholls2026+pirruccello2024LA
LVWTG	ADDREG_197	Inter-categorical	LVM; LVWTG; RVEDV; RVESV	LV; RV	16	53700001	53900000	rs11642015	53802494	T	C	1.05641e-09	RPGRIP1L	73	No					within_500kb_of_locus	161844	nicholls2026+pirruccello2022
LVWTG	ADDREG_202	Intra-categorical	LVCSG; LVEDV; LVESV; LVWTG	LV	17	1150001	1400000	rs756533869	1251255	C	CAAAGT	4.04404e-09	YWHAE	12	No					direct_overlap	0	nicholls2026+pirruccello2022
LVWTG	ADDREG_206	Inter-categorical	LVEDV; LVM; LVWTG; RVEDV; RVEF; RVESV	LV; RV	17	43250001	45000000	rs2696542	44351533	G	A	6.23319e-19	KANSL1	3835	No					direct_overlap	0	nicholls2026+pirruccello2022
LVWTG	ADDREG_207	Trait-specific	LVWTG	LV	17	47200001	47550000	rs28397663	47328183	T	C	3.24393e-09	ABI3	12	No					within_2mb_of_locus	1899787	nicholls2026+pirruccello2022
LVWTG	ADDREG_214	Intra-categorical	LVCSG; LVRSG; LVWTG	LV	18	32550001	32850000	rs497999	32672836	G	A	5.63524e-09	MAPRE2	5	No					within_2mb_of_locus	1334859	nicholls2026+pirruccello2022
LVWTG	ADDREG_228	Trait-specific	LVWTG	LV	20	47400001	47900000	rs141953700	47770443	C	CAAA	2.34505e-08	ZNFX1	1	No					no_overlap_within_2mb	10542350	nicholls2026+pirruccello2022+pirruccello2024LA
LVWTG	ADDREG_236	Trait-specific	LVWTG	LV	22	19850001	20050000	rs9606203	19972118	A	C	8.21572e-09	COMT	18	No					no_overlap_within_2mb	3701125	nicholls2026+pirruccello2022+pirruccello2024LA
LVWTG	ADDREG_237	Inter-categorical	LVCSG; LVEDV; LVEF; LVESV; LVRSG; LVWTG; RVEDV; RVESV	LV; RV	22	24050001	24250000	rs1128127	24179132	A	G	7.02539e-16	MMP11	171	No					direct_overlap	0	nicholls2026+pirruccello2022
LVWTG	ADDREG_238	Inter-categorical	LAEF; LAMIV; LAMV; LVCSG; LVRSG; LVWTG	LA; LV	22	26100001	26250000	rs4820654	26162902	G	A	2.81818e-15	ADRBK2	32	No					direct_overlap	0	pirruccello2024LA
LVWTG	ADDREG_239	Trait-specific	LVWTG	LV	22	31350001	32050000	rs13053428	31957065	A	G	5.01673e-09	EIF4ENIF1	3	No					no_overlap_within_2mb	5185922	nicholls2026+pirruccello2022+pirruccello2024LA
RAEF	ADDREG_010	Inter-categorical	LVLSG; RAEF	LV; RA	1	26200001	26750000	1:26383248_ATT_A	26383248	A	ATT	6.8747e-09	PAFAH2	9	No					no_overlap_within_2mb	9822897	nicholls2026+pirruccello2022+pirruccello2024LA
RAEF	ADDREG_020	Inter-categorical	RAEF; RAMV; RASV; RVESV	RA; RV	1	155450001	156100000	rs550197800	155865547	AT	A	6.12008e-09	GON4L	11	No					no_overlap_within_2mb	5991837	nicholls2026+pirruccello2022+pirruccello2024LA
RAEF	ADDREG_029	Trait-specific	RAEF	RA	2	12800001	13150000	rs537099749	12944661	TA	T	3.24012e-08	TRIB2	19	No					no_overlap_within_2mb	7571217	nicholls2026+pirruccello2022+pirruccello2024LA
RAEF	ADDREG_042	Inter-categorical	LVCSG; LVEDV; LVEF; LVESV; LVLSG; LVM; LVRSG; LVSV; LVWTG; RAEF; RAMIV; RAMV; RVEDV; RVEF; RVESV; RVSV	LV; RA; RV	2	179550001	179900000	rs17362588	179721046	A	G	4.94916e-08	TTN	1	No					direct_overlap	0	nicholls2026+pirruccello2022
RAEF	ADDREG_055	Intra-categorical	RAEF; RAMIV; RAMV	RA	3	156750001	156900000	rs11928162	156827227	T	C	1.06352e-08	CCNL1	2	No					within_2mb_of_locus	824644	nicholls2026+pirruccello2022
RAEF	ADDREG_089	Inter-categorical	LAEF; LAMIV; LVCSG; LVEF; LVESV; LVM; LVRSG; LVWTG; RAEF	LA; LV; RA	6	36550001	36750000	rs146170154	36646768	CTA	C	2.18622e-12	SRSF3	38	No					direct_overlap	0	nicholls2026+pirruccello2022
RAEF	ADDREG_104	Inter-categorical	LAEF; RAEF	LA; RA	7	115950001	116300000	rs1997572	116198828	A	G	1.95403e-10	CAV2	8	No					no_overlap_within_2mb	12057450	nicholls2026+pirruccello2022+pirruccello2024LA
RAEF	ADDREG_108	Inter-categorical	LAMV; LASV; LVCSG; LVEF; LVESV; LVLSG; LVRSG; RAEF; RAMIV; RVEF; RVESV	LA; LV; RA; RV	8	11700001	11900000	rs71518543	11782326	C	T	6.82175e-11	FDFT1	237	No					direct_overlap	0	nicholls2026+pirruccello2022
RAEF	ADDREG_120	Inter-categorical	LAEF; LAMIV; LVEF; LVESV; RAEF; RAMIV; RAMV; RVEF; RVESV	LA; LV; RA; RV	8	144900001	145100000	rs11786896	145018354	T	C	2.7208e-11	PLEC	5	No					direct_overlap	0	nicholls2026+pirruccello2022
RAEF	ADDREG_136	Inter-categorical	LVCSG; LVEDV; LVEF; LVESV; RAEF; RAMIV; RVEF; RVESV	LV; RA; RV	10	112500001	112800000	rs770537744	112573688	C	CAG	6.96917e-14	PDCD4	8	No					direct_overlap	0	nicholls2026+pirruccello2022
RAEF	ADDREG_174	Inter-categorical	LVEDV; LVLSG; LVRSG; LVSV; RAEF; RASV; RVEDV; RVEF; RVSV	LV; RA; RV	14	23800001	23950000	rs412768	23866713	G	A	1.17048e-15	MYH7	20	No					direct_overlap	0	nicholls2026+pirruccello2022+pirruccello2024LA
RAEF	ADDREG_182	Trait-specific	RAEF	RA	15	67400001	67550000	rs35874463	67457698	G	A	2.67779e-08	AAGAB	1	No					no_overlap_within_2mb	16746616	nicholls2026+pirruccello2022+pirruccello2024LA
RAEF	ADDREG_223	Inter-categorical	LAEF; LAMIV; LVCSG; LVEDV; LVEF; LVESV; LVLSG; LVRSG; RAEF; RAMIV; RAMV; RVEDV; RVESV	LA; LV; RA; RV	19	46150001	46450000	rs10421891	46315809	G	A	4.8195e-08	DMPK	1	No					direct_overlap	0	nicholls2026+pirruccello2022+pirruccello2024LA
RAMIV	ADDREG_012	Inter-categorical	LAEF; LAMIV; LVESV; RAMIV; RAMV	LA; LV; RA	1	51150001	52850000	1:52750476_TG_T	52750476	T	TG	1.10592e-08	ORC1	18	No					direct_overlap	0	pirruccello2024LA
RAMIV	ADDREG_039	Inter-categorical	LVEDV; RAMIV; RVEDV; RVESV	LV; RA; RV	2	111800001	112000000	rs10669943	111935060	ACTTT	A	2.17523e-08	ACOXL	1	No					no_overlap_within_2mb	8096857	nicholls2026+pirruccello2022+pirruccello2024LA
RAMIV	ADDREG_042	Inter-categorical	LVCSG; LVEDV; LVEF; LVESV; LVLSG; LVM; LVRSG; LVSV; LVWTG; RAEF; RAMIV; RAMV; RVEDV; RVEF; RVESV; RVSV	LV; RA; RV	2	179200001	179950000	rs72957330	179681220	T	C	4.05193e-12	TTN	40	No					direct_overlap	0	nicholls2026+pirruccello2022
RAMIV	ADDREG_048	Inter-categorical	LVCSG; LVEDV; LVESV; LVRSG; RAMIV; RVEDV	LV; RA; RV	3	49100001	50050000	rs373954629	49446228	CT	C	1.39419e-08	RHOA	4	No					direct_overlap	0	nicholls2026+pirruccello2022
RAMIV	ADDREG_055	Intra-categorical	RAEF; RAMIV; RAMV	RA	3	156750001	156900000	rs11928162	156827227	T	C	2.08724e-18	CCNL1	7	No					within_2mb_of_locus	824644	nicholls2026+pirruccello2022
RAMIV	ADDREG_080	Inter-categorical	LVCO; RAMIV; RAMV; RVEDV; RVESV; RVSV	LV; RA; RV	5	172400001	172750000	rs255303	172588027	G	T	2.09291e-08	BNIP1	37	No					no_overlap_within_2mb	28833195	nicholls2026+pirruccello2022+pirruccello2024LA
RAMIV	ADDREG_099	Inter-categorical	RAMIV; RAMV; RVEDV	RA; RV	7	2700001	3000000	7:2777917_TA_T	2777917	T	TA	9.05162e-11	TTYH3	142	No					no_overlap_within_2mb	43609344	nicholls2026+pirruccello2022+pirruccello2024LA
RAMIV	ADDREG_108	Inter-categorical	LAMV; LASV; LVCSG; LVEF; LVESV; LVLSG; LVRSG; RAEF; RAMIV; RVEF; RVESV	LA; LV; RA; RV	8	11700001	11900000	rs10903345	11799148	A	G	3.65249e-09	CTSB	67	No					direct_overlap	0	nicholls2026+pirruccello2022
RAMIV	ADDREG_111	Intra-categorical	RAMIV; RAMV	RA	8	32200001	32500000	rs781730770	32409428	C	CTT	3.91778e-12	NRG1	53	No					no_overlap_within_2mb	20023800	nicholls2026+pirruccello2022+pirruccello2024LA
RAMIV	ADDREG_119	Inter-categorical	LVCSG; LVEDV; LVEF; LVESV; RAMIV; RVEF; RVESV	LV; RA; RV	8	125750001	126000000	rs200371649	125945027	A	AT	4.4628e-09	SQLE	1	No					direct_overlap	0	nicholls2026+pirruccello2022
RAMIV	ADDREG_120	Inter-categorical	LAEF; LAMIV; LVEF; LVESV; RAEF; RAMIV; RAMV; RVEF; RVESV	LA; LV; RA; RV	8	144850001	145250000	rs11786896	145018354	T	C	7.83213e-15	PLEC	10	No					direct_overlap	0	nicholls2026+pirruccello2022
RAMIV	ADDREG_136	Inter-categorical	LVCSG; LVEDV; LVEF; LVESV; RAEF; RAMIV; RVEF; RVESV	LV; RA; RV	10	112300001	112650000	rs10749053	112576695	T	C	1.86769e-09	PDCD4	17	No					direct_overlap	0	nicholls2026+pirruccello2022
RAMIV	ADDREG_153	Inter-categorical	LVEDV; LVSV; RAMIV; RAMV; RASV; RVEDV; RVESV; RVSV	LV; RA; RV	12	4250001	4450000	rs76895963	4384844	G	T	1.53756e-08	C12orf5	1	No					direct_overlap	0	pirruccello2022
RAMIV	ADDREG_161	Inter-categorical	LVEDV; LVESV; LVM; LVSV; RAMIV; RAMV; RASV; RVEDV; RVESV; RVSV	LV; RA; RV	12	66250001	66450000	rs8756	66359752	C	A	1.17811e-13	HMGA2	25	No					direct_overlap	0	nicholls2026+pirruccello2022+pirruccello2024LA
RAMIV	ADDREG_166	Intra-categorical	RAMIV; RAMV	RA	12	115050001	115250000	12:115162091_GTGTGCCCC_G	115162091	G	GTGTGCCCC	1.10128e-10	TBX3	16	No					within_500kb_of_locus	214573	nicholls2026
RAMIV	ADDREG_198	Trait-specific	RAMIV	RA	16	60250001	60400000	rs9933981	60332855	T	C	1.81305e-08		1	No					no_overlap_within_2mb	6711852	nicholls2026+pirruccello2022+pirruccello2024LA
RAMIV	ADDREG_205	Intra-categorical	RAMIV; RAMV	RA	17	41750001	41900000	rs851058	41837719	A	G	1.5933e-10	MEOX1	8	No					within_2mb_of_locus	1563495	nicholls2026+pirruccello2022
RAMIV	ADDREG_209	Inter-categorical	LVEDV; LVESV; LVM; RAMIV; RAMV; RASV; RVEDV; RVESV	LV; RA; RV	17	61550001	62100000	17:61741606_CAA_C	61741606	C	CAA	7.02698e-13	CCDC47	350	No					no_overlap_within_2mb	2059766	nicholls2026+pirruccello2022+pirruccello2024LA
RAMIV	ADDREG_223	Inter-categorical	LAEF; LAMIV; LVCSG; LVEDV; LVEF; LVESV; LVLSG; LVRSG; RAEF; RAMIV; RAMV; RVEDV; RVESV	LA; LV; RA; RV	19	46100001	46450000	rs12460541	46312077	A	G	3.29429e-11	DMPK	42	No					direct_overlap	0	nicholls2026+pirruccello2022+pirruccello2024LA
RAMIV	ADDREG_225	Inter-categorical	LVM; RAMIV	LV; RA	20	31200001	31500000	rs6119947	31332791	A	G	2.44201e-08	DNMT3B	1	No					within_500kb_of_locus	445861	pirruccello2022
RAMV	ADDREG_012	Inter-categorical	LAEF; LAMIV; LVESV; RAMIV; RAMV	LA; LV; RA	1	50800001	51600000	rs58807574	51497278	C	T	2.34412e-09	CDKN2C	26	No					direct_overlap	0	pirruccello2024LA
RAMV	ADDREG_020	Inter-categorical	RAEF; RAMV; RASV; RVESV	RA; RV	1	155150001	155750000	rs111360475	155386445	A	G	1.53419e-09	ASH1L	7	No					no_overlap_within_2mb	6341837	nicholls2026+pirruccello2022+pirruccello2024LA
RAMV	ADDREG_036	Inter-categorical	LVEDV; LVESV; LVM; LVSV; RAMV; RASV; RVEDV; RVESV; RVSV	LV; RA; RV	2	71300001	71800000	rs7578166	71630041	A	C	1.17328e-11	ZNF638	91	No					direct_overlap	0	pirruccello2022
RAMV	ADDREG_042	Inter-categorical	LVCSG; LVEDV; LVEF; LVESV; LVLSG; LVM; LVRSG; LVSV; LVWTG; RAEF; RAMIV; RAMV; RVEDV; RVEF; RVESV; RVSV	LV; RA; RV	2	179200001	179850000	rs72957330	179681220	T	C	3.80158e-10	TTN	24	No					direct_overlap	0	nicholls2026+pirruccello2022
RAMV	ADDREG_055	Intra-categorical	RAEF; RAMIV; RAMV	RA	3	156750001	156900000	rs11928162	156827227	T	C	9.77043e-15	CCNL1	7	No					within_2mb_of_locus	824644	nicholls2026+pirruccello2022
RAMV	ADDREG_080	Inter-categorical	LVCO; RAMIV; RAMV; RVEDV; RVESV; RVSV	LV; RA; RV	5	172400001	172750000	rs2544581	172561294	C	T	9.14727e-09	ATP6V0E1	62	No					no_overlap_within_2mb	28833195	nicholls2026+pirruccello2022+pirruccello2024LA
RAMV	ADDREG_085	Intra-categorical	RAMV; RASV	RA	6	22500001	22750000	rs1342206	22593676	A	G	4.52813e-08	HDGFL1	1	No					no_overlap_within_2mb	8293825	nicholls2026+pirruccello2022+pirruccello2024LA
RAMV	ADDREG_088	Inter-categorical	LVM; RAMV; RVEDV; RVESV	LV; RA; RV	6	34100001	34300000	rs202228093	34205465	G	GGAGCCC	1.64167e-08	GRM4	1	No					direct_overlap	0	pirruccello2022
RAMV	ADDREG_091	Inter-categorical	LASV; LVEDV; LVESV; LVSV; RAMV; RVEDV; RVSV	LA; LV; RA; RV	6	43700001	43850000	rs998584	43757896	A	C	1.31262e-08	VEGFA	1	No					direct_overlap	0	nicholls2026+pirruccello2022
RAMV	ADDREG_094	Inter-categorical	LVCSG; LVEDV; LVEF; LVESV; LVLSG; LVM; LVSV; RAMV; RVEDV; RVSV	LV; RA; RV	6	118500001	118750000	rs3951016	118559658	A	T	3.2029e-08	SLC35F1	1	No					direct_overlap	0	nicholls2026+pirruccello2022
RAMV	ADDREG_095	Inter-categorical	LVEDV; LVESV; LVM; LVWTG; RAMV; RVEDV; RVESV; RVSV	LV; RA; RV	6	126550001	127100000	rs35536837	126688588	CT	C	1.01969e-08	CENPW	39	No					direct_overlap	0	nicholls2026+pirruccello2022
RAMV	ADDREG_099	Inter-categorical	RAMIV; RAMV; RVEDV	RA; RV	7	2700001	3000000	rs798565	2752152	A	G	6.84835e-10	IQCE	139	No					no_overlap_within_2mb	43609344	nicholls2026+pirruccello2022+pirruccello2024LA
RAMV	ADDREG_101	Intra-categorical	RAMV; RASV	RA	7	26600001	27000000	rs11980739	26818164	G	A	4.01172e-08	SKAP2	1	No					no_overlap_within_2mb	19609344	nicholls2026+pirruccello2022+pirruccello2024LA
RAMV	ADDREG_111	Intra-categorical	RAMIV; RAMV	RA	8	32200001	32500000	rs781730770	32409428	C	CTT	2.62359e-11	NRG1	49	No					no_overlap_within_2mb	20023800	nicholls2026+pirruccello2022+pirruccello2024LA
RAMV	ADDREG_114	Trait-specific	RAMV	RA	8	74250001	74450000	rs4266641	74383660	C	T	1.02726e-08	STAU2	9	No					no_overlap_within_2mb	17079354	nicholls2026+pirruccello2022+pirruccello2024LA
RAMV	ADDREG_120	Inter-categorical	LAEF; LAMIV; LVEF; LVESV; RAEF; RAMIV; RAMV; RVEF; RVESV	LA; LV; RA; RV	8	144850001	145100000	rs11786739	145042001	G	A	1.42447e-09	PLEC	4	No					direct_overlap	0	nicholls2026+pirruccello2022
RAMV	ADDREG_150	Trait-specific	RAMV	RA	11	74200001	74450000	rs150279002	74332894	TTTTA	T	1.38973e-08	CHRDL2	15	No					no_overlap_within_2mb	8863182	nicholls2026+pirruccello2022+pirruccello2024LA
RAMV	ADDREG_153	Inter-categorical	LVEDV; LVSV; RAMIV; RAMV; RASV; RVEDV; RVESV; RVSV	LV; RA; RV	12	4250001	4450000	rs76895963	4384844	G	T	6.71085e-12	C12orf5	2	No					direct_overlap	0	pirruccello2022
RAMV	ADDREG_161	Inter-categorical	LVEDV; LVESV; LVM; LVSV; RAMIV; RAMV; RASV; RVEDV; RVESV; RVSV	LV; RA; RV	12	66200001	66500000	rs8756	66359752	C	A	2.34716e-17	HMGA2	28	No					direct_overlap	0	nicholls2026+pirruccello2022+pirruccello2024LA
RAMV	ADDREG_164	Inter-categorical	LASV; LVCO; LVEDV; LVESV; LVLSG; LVM; LVSV; RAMV; RASV; RVEDV; RVEF; RVESV; RVSV	LA; LV; RA; RV	12	111750001	113000000	rs653178	112007756	C	T	3.97455e-11	BRAP	22	No					direct_overlap	0	nicholls2026+pirruccello2022
RAMV	ADDREG_166	Intra-categorical	RAMIV; RAMV	RA	12	115050001	115250000	12:115162091_GTGTGCCCC_G	115162091	G	GTGTGCCCC	1.06194e-09	TBX3	8	No					within_500kb_of_locus	214573	nicholls2026
RAMV	ADDREG_205	Intra-categorical	RAMIV; RAMV	RA	17	41750001	41900000	rs851058	41837719	A	G	3.8867e-08	MEOX1	1	No					within_2mb_of_locus	1563495	nicholls2026+pirruccello2022
RAMV	ADDREG_209	Inter-categorical	LVEDV; LVESV; LVM; RAMIV; RAMV; RASV; RVEDV; RVESV	LV; RA; RV	17	61550001	62100000	rs7211213	61769456	C	T	5.91158e-16	CCDC47	375	No					no_overlap_within_2mb	2059766	nicholls2026+pirruccello2022+pirruccello2024LA
RAMV	ADDREG_210	Intra-categorical	RAMV; RASV	RA	17	63500001	63650000	rs12452505	63556402	G	C	3.79463e-08	CEP112	2	No					within_2mb_of_locus	568459	nicholls2026+pirruccello2022
RAMV	ADDREG_213	Trait-specific	RAMV	RA	17	79550001	79750000	rs3830068	79622899	C	T	1.5407e-08	NPLOC4	1	No					no_overlap_within_2mb	15247492	nicholls2026+pirruccello2022+pirruccello2024LA
RAMV	ADDREG_222	Inter-categorical	RAMV; RVEDV; RVESV	RA; RV	19	41800001	42000000	rs2231935	41946095	G	C	1.99831e-08	EXOSC5	1	No					direct_overlap	0	pirruccello2022
RAMV	ADDREG_223	Inter-categorical	LAEF; LAMIV; LVCSG; LVEDV; LVEF; LVESV; LVLSG; LVRSG; RAEF; RAMIV; RAMV; RVEDV; RVESV	LA; LV; RA; RV	19	46150001	46450000	rs12460541	46312077	A	G	4.1279e-09	DMPK	12	No					direct_overlap	0	nicholls2026+pirruccello2022+pirruccello2024LA
RASV	ADDREG_009	Inter-categorical	LVWTG; RASV	LV; RA	1	23400001	23550000	rs71638873	23458273	C	G	1.71417e-08	KDM1A	2	No					no_overlap_within_2mb	7022895	nicholls2026+pirruccello2022+pirruccello2024LA
RASV	ADDREG_020	Inter-categorical	RAEF; RAMV; RASV; RVESV	RA; RV	1	155050001	156100000	rs113671475	155406476	T	C	1.40732e-09	ASH1L	38	No					no_overlap_within_2mb	5991837	nicholls2026+pirruccello2022+pirruccello2024LA
RASV	ADDREG_036	Inter-categorical	LVEDV; LVESV; LVM; LVSV; RAMV; RASV; RVEDV; RVESV; RVSV	LV; RA; RV	2	71300001	71800000	rs6726122	71583924	A	T	2.93216e-11	ZNF638	90	No					direct_overlap	0	pirruccello2022
RASV	ADDREG_085	Intra-categorical	RAMV; RASV	RA	6	22400001	22800000	rs11752967	22687498	C	T	9.2085e-09		2	No					no_overlap_within_2mb	8243825	nicholls2026+pirruccello2022+pirruccello2024LA
RASV	ADDREG_092	Trait-specific	RASV	RA	6	85200001	85450000	rs6940390	85352853	A	G	4.35315e-09	TBX18	7	No					no_overlap_within_2mb	5401163	nicholls2026+pirruccello2022+pirruccello2024LA
RASV	ADDREG_097	Inter-categorical	LAMV; LASV; LVEDV; RASV; RVESV	LA; LV; RA; RV	6	134000001	134300000	rs12190287	134214525	G	C	2.83856e-12	TBPL1	71	No					no_overlap_within_2mb	3650882	nicholls2026+pirruccello2022+pirruccello2024LA
RASV	ADDREG_101	Intra-categorical	RAMV; RASV	RA	7	26600001	27150000	rs3839809	26895467	TA	T	1.66727e-08	SKAP2	12	No					no_overlap_within_2mb	19459344	nicholls2026+pirruccello2022+pirruccello2024LA
RASV	ADDREG_106	Trait-specific	RASV	RA	7	134300001	134600000	rs6973830	134435991	T	C	2.60343e-11	CALD1	58	No					no_overlap_within_2mb	4418962	nicholls2026+pirruccello2022+pirruccello2024LA
RASV	ADDREG_126	Inter-categorical	LVCO; LVEDV; LVSV; RASV; RVEDV; RVESV	LV; RA; RV	9	130550001	130700000	rs7865146	130619637	C	T	9.62498e-09	SH2D3C	1	No					direct_overlap	0	nicholls2026
RASV	ADDREG_153	Inter-categorical	LVEDV; LVSV; RAMIV; RAMV; RASV; RVEDV; RVESV; RVSV	LV; RA; RV	12	4250001	4450000	rs76895963	4384844	G	T	6.96255e-09	C12orf5	1	No					direct_overlap	0	pirruccello2022
RASV	ADDREG_161	Inter-categorical	LVEDV; LVESV; LVM; LVSV; RAMIV; RAMV; RASV; RVEDV; RVESV; RVSV	LV; RA; RV	12	66250001	66500000	rs7968682	66371880	G	T	4.85018e-11	HMGA2	20	No					direct_overlap	0	nicholls2026+pirruccello2022+pirruccello2024LA
RASV	ADDREG_164	Inter-categorical	LASV; LVCO; LVEDV; LVESV; LVLSG; LVM; LVSV; RAMV; RASV; RVEDV; RVEF; RVESV; RVSV	LA; LV; RA; RV	12	111750001	112750000	rs653178	112007756	C	T	5.59922e-10	BRAP	9	No					direct_overlap	0	nicholls2026+pirruccello2022
RASV	ADDREG_172	Inter-categorical	LVEDV; LVM; LVSV; RASV; RVEDV; RVEF; RVESV; RVSV	LV; RA; RV	13	50500001	50900000	rs2812208	50707087	C	G	1.03033e-08	DLEU1	3	No					direct_overlap	0	nicholls2026+pirruccello2022
RASV	ADDREG_174	Inter-categorical	LVEDV; LVLSG; LVRSG; LVSV; RAEF; RASV; RVEDV; RVEF; RVSV	LV; RA; RV	14	23800001	23950000	rs422068	23864804	C	T	1.26197e-10	MYH7	17	No					direct_overlap	0	nicholls2026+pirruccello2022+pirruccello2024LA
RASV	ADDREG_179	Trait-specific	RASV	RA	15	38450001	38750000	rs12148176	38656080	T	G	1.2458e-08	SPRED1	1	No					no_overlap_within_2mb	4168020	nicholls2026+pirruccello2022+pirruccello2024LA
RASV	ADDREG_209	Inter-categorical	LVEDV; LVESV; LVM; RAMIV; RAMV; RASV; RVEDV; RVESV	LV; RA; RV	17	61550001	62100000	17:61736108_TTTTG_T	61736108	T	TTTTG	1.33326e-10	CCDC47	168	No					no_overlap_within_2mb	2059766	nicholls2026+pirruccello2022+pirruccello2024LA
RASV	ADDREG_210	Intra-categorical	RAMV; RASV	RA	17	63500001	63650000	rs12452505	63556402	G	C	1.94321e-08	CEP112	1	No					within_2mb_of_locus	568459	nicholls2026+pirruccello2022
RASV	ADDREG_231	Trait-specific	RASV	RA	20	62100001	62450000	rs6062504	62348907	A	G	4.45071e-09	RTEL1-TNFRSF6B	26	No					no_overlap_within_2mb	25227534	nicholls2026+pirruccello2022+pirruccello2024LA
RVEDV	ADDREG_015	Inter-categorical	LVSV; RVEDV	LV; RV	1	87800001	88100000	rs7418429	87896851	G	A	2.98805e-08	LMO4	7	Yes	No	direct_overlap	0	No	direct_overlap	0	nicholls2026
RVEDV	ADDREG_017	Intra-categorical	RVEDV; RVESV	RV	1	92150001	92450000	rs17884021	92366119	A	G	2.49311e-10	TGFBR3	44	Yes	Yes	no_overlap_within_2mb	4232381	No	direct_overlap	0	nicholls2026
RVEDV	ADDREG_019	Intra-categorical	RVEDV; RVESV; RVSV	RV	1	150100001	150750000	rs143847321	150267316	C	CAAAAAA	6.24899e-10	PRPF3	159	Yes	Yes	no_overlap_within_2mb	62675813	Yes	no_overlap_within_2mb	11344522	nicholls2026+pirruccello2022+pirruccello2024LA
RVEDV	ADDREG_022	Trait-specific	RVEDV	RV	1	177750001	178000000	rs671596	177869287	C	T	7.73286e-09	SEC16B	13	Yes	Yes	no_overlap_within_2mb	50332524	Yes	no_overlap_within_2mb	15636769	nicholls2026+pirruccello2022+pirruccello2024LA
RVEDV	ADDREG_026	Inter-categorical	LVCSG; LVEF; LVESV; LVRSG; RVEDV; RVEF; RVESV	LV; RV	1	228400001	228700000	rs78529941	228551488	A	G	4.79516e-11	OBSCN	8	Yes	No	direct_overlap	0	No	direct_overlap	0	nicholls2026+pirruccello2022
RVEDV	ADDREG_028	Trait-specific	RVEDV	RV	2	550001	750000	rs12476198	625347	T	C	1.26008e-08	TMEM18	128	Yes	Yes	no_overlap_within_2mb	25951955	Yes	no_overlap_within_2mb	4308442	nicholls2026+pirruccello2022+pirruccello2024LA
RVEDV	ADDREG_030	Intra-categorical	RVEDV; RVESV	RV	2	26800001	27000000	rs1275984	26911509	A	C	4.34307e-08	CENPA	1	Yes	No	direct_overlap	0	No	direct_overlap	0	nicholls2026+pirruccello2022
RVEDV	ADDREG_036	Inter-categorical	LVEDV; LVESV; LVM; LVSV; RAMV; RASV; RVEDV; RVESV; RVSV	LV; RA; RV	2	71300001	71800000	rs771582336	71546286	TTTTTTTTTTTTG	T	1.49233e-11	ZNF638	88	Yes	Yes	no_overlap_within_2mb	44362852	No	direct_overlap	0	pirruccello2022
RVEDV	ADDREG_038	Inter-categorical	LVCSG; LVEF; LVESV; LVRSG; RVEDV; RVESV	LV; RV	2	102800001	103350000	rs74560841	103149210	A	G	1.16938e-10	IL18RAP	70	Yes	Yes	no_overlap_within_2mb	75473522	No	direct_overlap	0	nicholls2026
RVEDV	ADDREG_039	Inter-categorical	LVEDV; RAMIV; RVEDV; RVESV	LV; RA; RV	2	111800001	112050000	rs10199020	111946456	A	T	8.83702e-10	ACOXL	33	Yes	Yes	no_overlap_within_2mb	67127493	Yes	no_overlap_within_2mb	8096857	nicholls2026+pirruccello2022+pirruccello2024LA
RVEDV	ADDREG_041	Trait-specific	RVEDV	RV	2	169600001	169850000	rs1096205	169723031	C	A	1.47931e-09	ABCB11	20	Yes	Yes	no_overlap_within_2mb	9426426	Yes	no_overlap_within_2mb	9240183	nicholls2026+pirruccello2022+pirruccello2024LA
RVEDV	ADDREG_042	Inter-categorical	LVCSG; LVEDV; LVEF; LVESV; LVLSG; LVM; LVRSG; LVSV; LVWTG; RAEF; RAMIV; RAMV; RVEDV; RVEF; RVESV; RVSV	LV; RA; RV	2	179150001	179950000	rs10167919	179776492	T	C	3.1064e-14	TTN	218	Yes	No	direct_overlap	0	No	direct_overlap	0	nicholls2026+pirruccello2022
RVEDV	ADDREG_045	Inter-categorical	LVCSG; LVEDV; LVEF; LVESV; LVM; LVRSG; RVEDV; RVEF; RVESV	LV; RV	3	14200001	14500000	rs4684185	14272914	T	C	3.41757e-14	XPC	102	Yes	No	direct_overlap	0	No	direct_overlap	0	nicholls2026+pirruccello2022
RVEDV	ADDREG_048	Inter-categorical	LVCSG; LVEDV; LVESV; LVRSG; RAMIV; RVEDV	LV; RA; RV	3	49250001	49750000	rs4855836	49590256	T	C	4.64324e-08	BSN	1	Yes	Yes	no_overlap_within_2mb	34834935	No	direct_overlap	0	nicholls2026+pirruccello2022
RVEDV	ADDREG_049	Intra-categorical	RVEDV; RVESV	RV	3	57900001	58400000	rs9884098	58138528	A	G	7.92511e-09	FLNB	7	Yes	Yes	no_overlap_within_2mb	41077989	Yes	no_overlap_within_2mb	5203203	nicholls2026+pirruccello2022+pirruccello2024LA
RVEDV	ADDREG_052	Intra-categorical	RVEDV; RVESV	RV	3	99350001	99950000	rs57848867	99779984	T	A	1.35601e-11	FILIP1L	115	Yes	No	direct_overlap	0	No	direct_overlap	0	nicholls2026+pirruccello2022
RVEDV	ADDREG_056	Inter-categorical	LVCSG; LVEDV; LVEF; LVESV; RVEDV; RVEF; RVESV	LV; RV	3	157600001	158550000	rs28813180	158083918	A	G	7.97719e-12	RSRC1	304	Yes	No	direct_overlap	0	No	direct_overlap	0	nicholls2026+pirruccello2022
RVEDV	ADDREG_057	Inter-categorical	LVCSG; LVEDV; LVESV; RVEDV; RVESV	LV; RV	3	169000001	169400000	rs5854333	169176823	TC	T	3.80444e-11	MECOM	50	Yes	No	direct_overlap	0	No	direct_overlap	0	nicholls2026
RVEDV	ADDREG_059	Inter-categorical	LVSV; RVEDV	LV; RV	3	172050001	172250000	rs564634	172153628	C	G	2.20249e-08	FNDC3B	3	Yes	Yes	no_overlap_within_2mb	2857959	No	within_500kb_of_locus	216735	nicholls2026
RVEDV	ADDREG_063	Inter-categorical	LVEDV; LVESV; LVM; RVEDV; RVSV	LV; RV	4	17650001	18100000	rs538717442	17883603	GA	G	1.78925e-11	NCAPG	224	Yes	Yes	no_overlap_within_2mb	101132507	No	within_2mb_of_locus	1612917	nicholls2026
RVEDV	ADDREG_069	Trait-specific	RVEDV	RV	4	120000001	120750000	rs150408742	120122911	A	T	2.36351e-08	USP53	15	Yes	No	direct_overlap	0	No	direct_overlap	0	nicholls2026
RVEDV	ADDREG_074	Inter-categorical	LVM; RVEDV; RVESV	LV; RV	5	122550001	123200000	rs76431217	122697458	A	G	2.19627e-10	CEP120	170	Yes	Yes	no_overlap_within_2mb		Yes	no_overlap_within_2mb	4603817	nicholls2026+pirruccello2022+pirruccello2024LA
RVEDV	ADDREG_079	Inter-categorical	LVM; RVEDV; RVESV	LV; RV	5	168200001	168350000	rs35668185	168256455	C	T	3.81582e-08	SLIT3	2	Yes	Yes	no_overlap_within_2mb		Yes	no_overlap_within_2mb	24633193	nicholls2026+pirruccello2022+pirruccello2024LA
RVEDV	ADDREG_080	Inter-categorical	LVCO; RAMIV; RAMV; RVEDV; RVESV; RVSV	LV; RA; RV	5	172400001	172750000	rs13172948	172490714	G	A	1.26194e-13	RPL26L1	103	Yes	Yes	no_overlap_within_2mb		Yes	no_overlap_within_2mb	28833195	nicholls2026+pirruccello2022+pirruccello2024LA
RVEDV	ADDREG_086	Inter-categorical	LAMV; LASV; LVCO; LVEDV; LVESV; LVM; LVRSG; LVSV; RVEDV; RVESV; RVSV	LA; LV; RV	6	26050001	32750000	rs28367797	31304781	T	C	5.19074e-15	MICA	1158	Yes	No	direct_overlap	0	No	direct_overlap	0	nicholls2026+pirruccello2022+pirruccello2024LA
RVEDV	ADDREG_088	Inter-categorical	LVM; RAMV; RVEDV; RVESV	LV; RA; RV	6	34050001	34300000	rs202228093	34205465	G	GGAGCCC	2.90372e-13	GRM4	19	Yes	No	direct_overlap	0	No	direct_overlap	0	pirruccello2022
RVEDV	ADDREG_091	Inter-categorical	LASV; LVEDV; LVESV; LVSV; RAMV; RVEDV; RVSV	LA; LV; RA; RV	6	43700001	43850000	rs998584	43757896	A	C	4.54153e-13	VEGFA	7	Yes	No	direct_overlap	0	No	direct_overlap	0	nicholls2026+pirruccello2022
RVEDV	ADDREG_094	Inter-categorical	LVCSG; LVEDV; LVEF; LVESV; LVLSG; LVM; LVSV; RAMV; RVEDV; RVSV	LV; RA; RV	6	118450001	122000000	rs11153730	118667522	C	T	1.31694e-14	SLC35F1	242	Yes	No	direct_overlap	0	No	direct_overlap	0	nicholls2026+pirruccello2022
RVEDV	ADDREG_095	Inter-categorical	LVEDV; LVESV; LVM; LVWTG; RAMV; RVEDV; RVESV; RVSV	LV; RA; RV	6	126550001	127200000	rs9388487	126678268	T	G	1.61132e-17	CENPW	285	Yes	No	direct_overlap	0	No	direct_overlap	0	nicholls2026+pirruccello2022
RVEDV	ADDREG_096	Intra-categorical	RVEDV; RVSV	RV	6	130250001	130500000	rs6569648	130349119	C	T	3.61995e-09	L3MBTL3	4	Yes	No	direct_overlap	0	No	direct_overlap	0	pirruccello2022
RVEDV	ADDREG_099	Inter-categorical	RAMIV; RAMV; RVEDV	RA; RV	7	2700001	3000000	rs798495	2797267	C	T	1.1417e-08	TTYH3	50	Yes	Yes	no_overlap_within_2mb	97890457	Yes	no_overlap_within_2mb	43609344	nicholls2026+pirruccello2022+pirruccello2024LA
RVEDV	ADDREG_100	Inter-categorical	LVEDV; LVM; RVEDV	LV; RV	7	23400001	23650000	rs11765649	23479013	C	T	1.94926e-08	IGF2BP3	1	Yes	Yes	no_overlap_within_2mb	77240442	Yes	no_overlap_within_2mb	22959344	nicholls2026+pirruccello2022+pirruccello2024LA
RVEDV	ADDREG_103	Inter-categorical	LVSV; RVEDV	LV; RV	7	100350001	100600000	rs314332	100443960	A	G	2.8534e-09	TRIP6	61	Yes	No	direct_overlap	0	No	direct_overlap	0	nicholls2026
RVEDV	ADDREG_107	Inter-categorical	LVSV; RVEDV; RVSV	LV; RV	7	150500001	150800000	rs3918226	150690176	T	C	1.26749e-13	KCNH2	11	Yes	No	direct_overlap	0	No	direct_overlap	0	nicholls2026+pirruccello2022
RVEDV	ADDREG_113	Inter-categorical	LVEDV; LVM; RVEDV	LV; RV	8	57050001	57250000	rs36112366	57138676	G	T	4.8395e-09	SDR16C5	14	Yes	Yes	no_overlap_within_2mb		No	direct_overlap	0	pirruccello2022
RVEDV	ADDREG_126	Inter-categorical	LVCO; LVEDV; LVSV; RASV; RVEDV; RVESV	LV; RA; RV	9	130550001	130700000	rs7865146	130619637	C	T	1.11957e-09	SH2D3C	3	Yes	No	direct_overlap	0	No	direct_overlap	0	nicholls2026
RVEDV	ADDREG_130	Trait-specific	RVEDV	RV	10	30200001	30400000	10:30332258_GA_G	30332258	G	GA	6.86626e-10	KIAA1462	28	Yes	No	direct_overlap	0	No	direct_overlap	0	nicholls2026
RVEDV	ADDREG_138	Inter-categorical	LVCSG; LVEDV; LVEF; LVESV; LVLSG; LVM; LVRSG; RVEDV; RVEF; RVESV	LV; RV	10	121250001	121500000	rs17617337	121426884	T	C	1.40498e-15	TIAL1	15	Yes	No	direct_overlap	0	No	direct_overlap	0	nicholls2026+pirruccello2022
RVEDV	ADDREG_147	Inter-categorical	LVSV; RVEDV; RVSV	LV; RV	11	63800001	64100000	rs386754324	64004598	GACA	G	1.52074e-09	BAD	1	Yes	Yes	no_overlap_within_2mb		No	within_2mb_of_locus	1236819	pirruccello2024LA
RVEDV	ADDREG_148	Inter-categorical	LVEDV; RVEDV; RVESV	LV; RV	11	68100001	68500000	11:68228962_TG_T	68228962	T	TG	6.74499e-11	PPP6R3	128	Yes	Yes	no_overlap_within_2mb		Yes	no_overlap_within_2mb	2763182	nicholls2026+pirruccello2022+pirruccello2024LA
RVEDV	ADDREG_153	Inter-categorical	LVEDV; LVSV; RAMIV; RAMV; RASV; RVEDV; RVESV; RVSV	LV; RA; RV	12	4250001	4500000	rs76895963	4384844	G	T	1.06023e-13	C12orf5	2	Yes	No	direct_overlap	0	No	direct_overlap	0	pirruccello2022
RVEDV	ADDREG_154	Trait-specific	RVEDV	RV	12	8750001	9050000	rs1439870	8851418	T	A	4.58959e-09	AICDA	5	Yes	Yes	no_overlap_within_2mb	4365157	No	within_2mb_of_locus	1832346	nicholls2026
RVEDV	ADDREG_158	Inter-categorical	LVEDV; LVLSG; LVSV; RVEDV; RVSV	LV; RV	12	24700001	24850000	rs34219605	24760456	G	A	2.29189e-09		12	Yes	Yes	no_overlap_within_2mb	20315157	No	direct_overlap	0	nicholls2026
RVEDV	ADDREG_161	Inter-categorical	LVEDV; LVESV; LVM; LVSV; RAMIV; RAMV; RASV; RVEDV; RVESV; RVSV	LV; RA; RV	12	66150001	66500000	rs113744258	66373501	T	G	1.75925e-21	HMGA2	82	Yes	No	direct_overlap	0	No	direct_overlap	0	nicholls2026+pirruccello2022+pirruccello2024LA
RVEDV	ADDREG_164	Inter-categorical	LASV; LVCO; LVEDV; LVESV; LVLSG; LVM; LVSV; RAMV; RASV; RVEDV; RVEF; RVESV; RVSV	LA; LV; RA; RV	12	111300001	113350000	rs653178	112007756	C	T	3.01974e-43	BRAP	1101	Yes	No	direct_overlap	0	No	direct_overlap	0	nicholls2026+pirruccello2022
RVEDV	ADDREG_165	Inter-categorical	LVCO; LVEDV; LVM; RVEDV; RVESV	LV; RV	12	114700001	114900000	rs1895605	114833615	G	A	6.10787e-09	TBX5	2	Yes	No	direct_overlap	0	No	direct_overlap	0	nicholls2026
RVEDV	ADDREG_167	Inter-categorical	LVEDV; LVESV; LVM; RVEDV	LV; RV	12	115500001	115650000	rs11451130	115554085	AT	A	3.81763e-08		2	Yes	No	within_2mb_of_locus	664573	No	direct_overlap	0	nicholls2026
RVEDV	ADDREG_172	Inter-categorical	LVEDV; LVM; LVSV; RASV; RVEDV; RVEF; RVESV; RVSV	LV; RA; RV	13	50050001	51250000	rs2812208	50707087	C	G	2.21432e-14	DLEU1	96	Yes	No	direct_overlap	0	No	direct_overlap	0	nicholls2026+pirruccello2022
RVEDV	ADDREG_173	Inter-categorical	LVEDV; LVSV; RVEDV; RVSV	LV; RV	14	21450001	21650000	rs12889267	21542766	G	A	6.05393e-09	METTL17	3	Yes	Yes	no_overlap_within_2mb	2210761	No	direct_overlap	0	nicholls2026+pirruccello2022
RVEDV	ADDREG_174	Inter-categorical	LVEDV; LVLSG; LVRSG; LVSV; RAEF; RASV; RVEDV; RVEF; RVSV	LV; RA; RV	14	23800001	23950000	rs365990	23861811	G	A	3.45449e-08	MYH7	1	Yes	No	direct_overlap	0	No	direct_overlap	0	nicholls2026+pirruccello2022+pirruccello2024LA
RVEDV	ADDREG_181	Inter-categorical	LVEDV; LVESV; RVEDV	LV; RV	15	66850001	67000000	rs11634349	66920587	A	G	7.12609e-09	SMAD6	7	Yes	Yes	no_overlap_within_2mb		Yes	no_overlap_within_2mb	17296616	nicholls2026+pirruccello2022+pirruccello2024LA
RVEDV	ADDREG_183	Trait-specific	RVEDV	RV	15	74250001	74400000	rs5742915	74336633	C	T	3.09039e-08	STOML1	1	Yes	Yes	no_overlap_within_2mb		Yes	no_overlap_within_2mb	9896619	nicholls2026+pirruccello2022+pirruccello2024LA
RVEDV	ADDREG_187	Inter-categorical	LVEDV; LVSV; RVEDV; RVESV	LV; RV	15	86050001	86400000	rs71141481	86283969	AC	A	2.42702e-09	AKAP13	7	Yes	Yes	no_overlap_within_2mb		No	within_2mb_of_locus	616543	nicholls2026+pirruccello2022
RVEDV	ADDREG_191	Inter-categorical	LVEDV; LVESV; RVEDV; RVESV	LV; RV	16	2000001	2350000	rs28610092	2155819	C	A	4.16334e-09	PKD1	5	Yes	Yes	no_overlap_within_2mb	51094246	No	direct_overlap	0	pirruccello2022
RVEDV	ADDREG_192	Inter-categorical	LVEDV; LVESV; LVM; RVEDV; RVSV	LV; RV	16	4200001	4350000	rs747968280	4260487	C	CTTT	2.91305e-08	TFAP4	1	Yes	Yes	no_overlap_within_2mb	49094246	No	direct_overlap	0	nicholls2026+pirruccello2022
RVEDV	ADDREG_195	Inter-categorical	LAMV; LASV; LVEDV; LVESV; LVM; RVEDV; RVESV	LA; LV; RV	16	28250001	30250000	rs3814877	30042677	T	G	1.96734e-13	YPEL3	322	Yes	Yes	no_overlap_within_2mb	23155566	Yes	no_overlap_within_2mb	13205002	nicholls2026+pirruccello2022+pirruccello2024LA
RVEDV	ADDREG_196	Inter-categorical	LVEDV; LVSV; RVEDV; RVESV	LV; RV	16	53350001	53600000	rs148971363	53432761	T	C	1.03096e-13	RBL2	132	Yes	No	direct_overlap	0	No	direct_overlap	0	nicholls2026+pirruccello2022
RVEDV	ADDREG_197	Inter-categorical	LVM; LVWTG; RVEDV; RVESV	LV; RV	16	53700001	53900000	16:53812770_ATTTT_A	53812770	A	ATTTT	3.38717e-09	RPGRIP1L	68	Yes	No	within_500kb_of_locus	161844	No	within_500kb_of_locus	161844	nicholls2026+pirruccello2022
RVEDV	ADDREG_201	Inter-categorical	LVEDV; RVEDV	LV; RV	16	89950001	90150000	rs145943576	90054119	T	C	3.05099e-08	DBNDD1	1	Yes	Yes	no_overlap_within_2mb	36379348	Yes	no_overlap_within_2mb	36379348	nicholls2026+pirruccello2022+pirruccello2024LA
RVEDV	ADDREG_204	Intra-categorical	RVEDV; RVESV	RV	17	40500001	40900000	rs2062214	40593005	C	G	1.01547e-10	ATP6V0A1	39	Yes	Yes	no_overlap_within_2mb	4067530	No	within_500kb_of_locus	476384	pirruccello2022
RVEDV	ADDREG_206	Inter-categorical	LVEDV; LVM; LVWTG; RVEDV; RVEF; RVESV	LV; RV	17	44800001	45400000	rs17677363	45036112	T	A	2.08175e-16	GOSR2	109	Yes	No	direct_overlap	0	No	direct_overlap	0	nicholls2026+pirruccello2022
RVEDV	ADDREG_209	Inter-categorical	LVEDV; LVESV; LVM; RAMIV; RAMV; RASV; RVEDV; RVESV	LV; RA; RV	17	61550001	62100000	rs2005172	61996255	A	C	1.41165e-12	CD79B	295	Yes	Yes	no_overlap_within_2mb	2066235	Yes	no_overlap_within_2mb	2059766	nicholls2026+pirruccello2022+pirruccello2024LA
RVEDV	ADDREG_217	Inter-categorical	LVEDV; LVM; RVEDV; RVESV	LV; RV	18	57650001	58000000	rs71336393	57855319	GA	G	6.52849e-10		71	Yes	Yes	no_overlap_within_2mb		No	within_2mb_of_locus	1693136	nicholls2026
RVEDV	ADDREG_220	Intra-categorical	RVEDV; RVESV	RV	19	39050001	39350000	rs1808382	39151034	T	G	9.73546e-09	MAP4K1	25	Yes	No	direct_overlap	0	No	direct_overlap	0	nicholls2026
RVEDV	ADDREG_222	Inter-categorical	RAMV; RVEDV; RVESV	RA; RV	19	41800001	42000000	rs2231935	41946095	G	C	1.23223e-09	EXOSC5	15	Yes	No	direct_overlap	0	No	direct_overlap	0	pirruccello2022
RVEDV	ADDREG_223	Inter-categorical	LAEF; LAMIV; LVCSG; LVEDV; LVEF; LVESV; LVLSG; LVRSG; RAEF; RAMIV; RAMV; RVEDV; RVESV	LA; LV; RA; RV	19	46100001	46450000	rs4803848	46205050	T	C	2.09134e-08	GIPR	2	Yes	Yes	no_overlap_within_2mb	4153906	No	direct_overlap	0	nicholls2026+pirruccello2022+pirruccello2024LA
RVEDV	ADDREG_226	Inter-categorical	LAMV; LASV; LVCSG; LVEDV; LVESV; LVM; LVSV; RVEDV; RVESV; RVSV	LA; LV; RV	20	31850001	34700000	rs7274811	32333181	T	G	8.31677e-14	CBFA2T2	430	Yes	No	direct_overlap	0	No	direct_overlap	0	nicholls2026+pirruccello2022
RVEDV	ADDREG_232	Trait-specific	RVEDV	RV	20	62600001	62850000	rs8126001	62711459	T	C	9.87563e-09	PRPF6	1	Yes	Yes	no_overlap_within_2mb	27961098	Yes	no_overlap_within_2mb	25727534	nicholls2026+pirruccello2022+pirruccello2024LA
RVEDV	ADDREG_233	Inter-categorical	LVEDV; RVEDV; RVESV	LV; RV	21	30450001	30700000	rs2832228	30534685	A	G	3.78942e-10	CCT8	42	Yes	No	direct_overlap	0	No	direct_overlap	0	nicholls2026
RVEDV	ADDREG_237	Inter-categorical	LVCSG; LVEDV; LVEF; LVESV; LVRSG; LVWTG; RVEDV; RVESV	LV; RV	22	24050001	24250000	rs2070458	24159307	A	T	2.88247e-10	MMP11	14	Yes	Yes	no_overlap_within_2mb		No	direct_overlap	0	nicholls2026+pirruccello2022
RVEF	ADDREG_007	Inter-categorical	LVCSG; LVEDV; LVEF; LVESV; LVLSG; LVRSG; RVEF; RVESV	LV; RV	1	16200001	16450000	rs60147323	16340048	A	AC	4.93687e-10	SPEN	51	Yes	No	direct_overlap	0	No	direct_overlap	0	nicholls2026+pirruccello2022
RVEF	ADDREG_026	Inter-categorical	LVCSG; LVEF; LVESV; LVRSG; RVEDV; RVEF; RVESV	LV; RV	1	228400001	228750000	rs78529941	228551488	A	G	1.38844e-09	OBSCN	7	Yes	No	direct_overlap	0	No	direct_overlap	0	nicholls2026+pirruccello2022
RVEF	ADDREG_042	Inter-categorical	LVCSG; LVEDV; LVEF; LVESV; LVLSG; LVM; LVRSG; LVSV; LVWTG; RAEF; RAMIV; RAMV; RVEDV; RVEF; RVESV; RVSV	LV; RA; RV	2	179150001	179750000	rs757670699	179482347	C	CTAAG	1.14556e-13	TTN	21	Yes	No	direct_overlap	0	No	direct_overlap	0	nicholls2026+pirruccello2022
RVEF	ADDREG_044	Inter-categorical	LVCSG; LVEDV; LVEF; LVESV; LVRSG; RVEF	LV; RV	3	12750001	12950000	rs7650482	12841804	A	G	1.92361e-11	TMEM40	19	Yes	No	within_2mb_of_locus	1307709	No	within_2mb_of_locus	1202952	nicholls2026+pirruccello2022
RVEF	ADDREG_045	Inter-categorical	LVCSG; LVEDV; LVEF; LVESV; LVM; LVRSG; RVEDV; RVEF; RVESV	LV; RV	3	14200001	14450000	rs55834511	14273414	C	G	3.31827e-19	XPC	105	Yes	No	direct_overlap	0	No	direct_overlap	0	nicholls2026+pirruccello2022
RVEF	ADDREG_047	Inter-categorical	LASV; RVEF	LA; RV	3	38600001	38800000	rs6797133	38656033	A	G	1.1271e-08	EXOG	1	Yes	Yes	no_overlap_within_2mb	24291086	Yes	no_overlap_within_2mb	8788899	nicholls2026+pirruccello2022+pirruccello2024LA
RVEF	ADDREG_056	Inter-categorical	LVCSG; LVEDV; LVEF; LVESV; RVEDV; RVEF; RVESV	LV; RV	3	157650001	158600000	rs9844502	158298615	C	T	4.55393e-21	LXN	544	Yes	No	direct_overlap	0	No	direct_overlap	0	nicholls2026+pirruccello2022
RVEF	ADDREG_068	Intra-categorical	RVEF; RVESV	RV	4	114450001	114650000	rs6533703	114545642	A	C	4.07049e-08	CAMK2D	2	Yes	Yes	no_overlap_within_2mb		No	within_500kb_of_locus	21287	nicholls2026
RVEF	ADDREG_073	Intra-categorical	RVEF; RVESV	RV	5	107950001	108300000	rs112580837	108074449	AT	A	1.82095e-08	FER	30	Yes	Yes	no_overlap_within_2mb	24126860	Yes	no_overlap_within_2mb	19503824	nicholls2026+pirruccello2022+pirruccello2024LA
RVEF	ADDREG_075	Inter-categorical	LVCSG; LVEF; LVESV; LVM; LVWTG; RVEF; RVESV	LV; RV	5	132250001	132550000	5:132426851_GTT_G	132426851	G	GTT	7.74114e-13	ZCCHC10	99	Yes	No	direct_overlap	0	No	direct_overlap	0	nicholls2026
RVEF	ADDREG_077	Inter-categorical	LVCSG; LVEF; LVESV; RVEF; RVESV	LV; RV	5	138650001	138850000	rs10479208	138734817	C	T	1.31162e-09	MATR3	39	Yes	Yes	no_overlap_within_2mb	6205876	No	direct_overlap	0	nicholls2026+pirruccello2022
RVEF	ADDREG_084	Trait-specific	RVEF	RV	6	17150001	17350000	rs9350037	17271019	T	C	1.37481e-09	RBM24	13	Yes	Yes	no_overlap_within_2mb	15259698	Yes	no_overlap_within_2mb	9421573	nicholls2026+pirruccello2022+pirruccello2024LA
RVEF	ADDREG_105	Inter-categorical	LVCSG; LVEDV; LVEF; LVESV; LVRSG; RVEF; RVESV	LV; RV	7	128350001	128600000	rs1565630	128445266	C	T	1.86428e-11	ATP6V1F	69	Yes	No	direct_overlap	0	No	direct_overlap	0	nicholls2026+pirruccello2022
RVEF	ADDREG_108	Inter-categorical	LAMV; LASV; LVCSG; LVEF; LVESV; LVLSG; LVRSG; RAEF; RAMIV; RVEF; RVESV	LA; LV; RA; RV	8	8000001	11950000	rs7838131	11596163	G	A	3.61104e-17	FDFT1	2128	Yes	No	direct_overlap	0	No	direct_overlap	0	nicholls2026+pirruccello2022
RVEF	ADDREG_119	Inter-categorical	LVCSG; LVEDV; LVEF; LVESV; RAMIV; RVEF; RVESV	LV; RA; RV	8	125750001	126050000	rs72716972	125858521	A	G	1.45482e-10		20	Yes	No	direct_overlap	0	No	direct_overlap	0	nicholls2026+pirruccello2022
RVEF	ADDREG_120	Inter-categorical	LAEF; LAMIV; LVEF; LVESV; RAEF; RAMIV; RAMV; RVEF; RVESV	LA; LV; RA; RV	8	144900001	145250000	rs11786896	145018354	T	C	1.84165e-16	PLEC	10	Yes	No	direct_overlap	0	No	direct_overlap	0	nicholls2026+pirruccello2022
RVEF	ADDREG_123	Inter-categorical	LVCSG; RVEF; RVESV	LV; RV	9	35500001	35850000	rs1243876	35693104	C	T	1.61976e-12	GBA2	29	Yes	No	direct_overlap	0	No	direct_overlap	0	nicholls2026
RVEF	ADDREG_134	Inter-categorical	LVCSG; LVEF; RVEF	LV; RV	10	88350001	88750000	rs12251655	88450058	A	C	3.31965e-09	BMPR1A	81	Yes	Yes	no_overlap_within_2mb	23794124	Yes	no_overlap_within_2mb	2517801	nicholls2026+pirruccello2022+pirruccello2024LA
RVEF	ADDREG_136	Inter-categorical	LVCSG; LVEDV; LVEF; LVESV; RAEF; RAMIV; RVEF; RVESV	LV; RA; RV	10	112450001	112600000	rs189569984	112544125	T	C	2.15451e-12	PDCD4	1	Yes	No	direct_overlap	0	No	direct_overlap	0	nicholls2026+pirruccello2022
RVEF	ADDREG_138	Inter-categorical	LVCSG; LVEDV; LVEF; LVESV; LVLSG; LVM; LVRSG; RVEDV; RVEF; RVESV	LV; RV	10	121250001	121800000	rs17617337	121426884	T	C	1.95775e-32	TIAL1	157	Yes	No	direct_overlap	0	No	direct_overlap	0	nicholls2026+pirruccello2022
RVEF	ADDREG_141	Inter-categorical	LVCSG; LVEDV; LVEF; LVESV; LVRSG; RVEF; RVESV	LV; RV	11	13900001	14200000	rs2697854	14029314	C	T	5.19551e-09		7	Yes	Yes	no_overlap_within_2mb		No	direct_overlap	0	nicholls2026+pirruccello2022
RVEF	ADDREG_152	Trait-specific	RVEF	RV	11	120100001	120400000	rs55869319	120302729	T	C	1.87953e-08	GRIK4	2	Yes	Yes	no_overlap_within_2mb		Yes	no_overlap_within_2mb	54763182	nicholls2026+pirruccello2022+pirruccello2024LA
RVEF	ADDREG_155	Inter-categorical	LVEF; RVEF	LV; RV	12	10750001	11000000	rs73046549	10921058	C	T	4.64971e-08	YBX3	2	Yes	Yes	no_overlap_within_2mb	99825557	No	direct_overlap	0	nicholls2026
RVEF	ADDREG_164	Inter-categorical	LASV; LVCO; LVEDV; LVESV; LVLSG; LVM; LVSV; RAMV; RASV; RVEDV; RVEF; RVESV; RVSV	LA; LV; RA; RV	12	110250001	112200000	12:111138954_AG_A	111138954	A	AG	5.4044e-10	HVCN1	59	Yes	No	direct_overlap	0	No	direct_overlap	0	nicholls2026+pirruccello2022
RVEF	ADDREG_169	Inter-categorical	LVCSG; LVEF; LVRSG; RVEF	LV; RV	12	119500001	119700000	rs11064693	119618699	T	C	5.8105e-11	SRRM4	8	Yes	No	direct_overlap	0	No	direct_overlap	0	nicholls2026
RVEF	ADDREG_172	Inter-categorical	LVEDV; LVM; LVSV; RASV; RVEDV; RVEF; RVESV; RVSV	LV; RA; RV	13	50650001	50900000	rs1975371	50784670	T	G	1.79283e-08	DLEU1	9	Yes	Yes	no_overlap_within_2mb	63175109	No	direct_overlap	0	nicholls2026+pirruccello2022
RVEF	ADDREG_174	Inter-categorical	LVEDV; LVLSG; LVRSG; LVSV; RAEF; RASV; RVEDV; RVEF; RVSV	LV; RA; RV	14	23800001	23950000	rs445754	23863802	T	G	1.28487e-09	MYH7	12	Yes	No	direct_overlap	0	No	direct_overlap	0	nicholls2026+pirruccello2022+pirruccello2024LA
RVEF	ADDREG_178	Inter-categorical	LVCSG; LVEF; LVESV; LVRSG; RVEF; RVESV	LV; RV	14	89750001	89950000	rs12888084	89884991	A	G	9.01679e-09	FOXN3	1	Yes	Yes	no_overlap_within_2mb	8578863	No	direct_overlap	0	nicholls2026
RVEF	ADDREG_188	Inter-categorical	LVM; LVWTG; RVEF; RVESV	LV; RV	15	99150001	99350000	rs4965428	99267568	G	C	4.19002e-09	IGF1R	26	Yes	Yes	no_overlap_within_2mb		No	direct_overlap	0	nicholls2026+pirruccello2024LA
RVEF	ADDREG_206	Inter-categorical	LVEDV; LVM; LVWTG; RVEDV; RVEF; RVESV	LV; RV	17	44900001	45150000	rs17608766	45013271	C	T	1.77204e-09	GOSR2	5	Yes	Yes	no_overlap_within_2mb		No	direct_overlap	0	nicholls2026+pirruccello2022
RVEF	ADDREG_211	Inter-categorical	LVCSG; LVEF; LVESV; LVRSG; RVEF; RVESV	LV; RV	17	64100001	64400000	rs8178844	64218459	A	G	1.82631e-09	APOH	4	Yes	Yes	no_overlap_within_2mb		No	direct_overlap	0	nicholls2026+pirruccello2022
RVEF	ADDREG_215	Inter-categorical	LVCSG; LVEF; LVESV; LVLSG; LVRSG; RVEF; RVESV	LV; RV	18	34100001	34700000	18:34219777_G_GTT	34219777	GTT	G	1.0085e-15	FHOD3	107	Yes	No	direct_overlap	0	No	direct_overlap	0	nicholls2026+pirruccello2022
RVESV	ADDREG_007	Inter-categorical	LVCSG; LVEDV; LVEF; LVESV; LVLSG; LVRSG; RVEF; RVESV	LV; RV	1	16050001	16450000	rs60147323	16340048	A	AC	2.85645e-11	SPEN	79	Yes	No	direct_overlap	0	No	direct_overlap	0	nicholls2026+pirruccello2022
RVESV	ADDREG_008	Trait-specific	RVESV	RV	1	17250001	17400000	rs2235932	17303589	C	T	3.50813e-08	CROCC	1	Yes	No	within_2mb_of_locus	890878	No	within_2mb_of_locus	872893	nicholls2026+pirruccello2022
RVESV	ADDREG_011	Inter-categorical	LVCSG; LVEDV; LVESV; RVESV	LV; RV	1	45800001	46700000	rs785482	46555300	C	T	3.90895e-10	POMGNT1	192	Yes	Yes	no_overlap_within_2mb	29301701	No	direct_overlap	0	nicholls2026
RVESV	ADDREG_016	Trait-specific	RVESV	RV	1	89050001	89500000	rs9787133	89382664	G	C	1.72247e-08	PKN2	10	Yes	Yes	no_overlap_within_2mb	2828721	No	within_2mb_of_locus	1132255	nicholls2026
RVESV	ADDREG_017	Intra-categorical	RVEDV; RVESV	RV	1	92150001	92450000	rs17884021	92366119	A	G	2.35713e-10	TGFBR3	26	Yes	No	direct_overlap	0	No	direct_overlap	0	nicholls2026
RVESV	ADDREG_019	Intra-categorical	RVEDV; RVESV; RVSV	RV	1	150200001	150600000	rs834233	150354276	A	G	3.84959e-08	PRPF3	1	Yes	Yes	no_overlap_within_2mb	58364613	Yes	no_overlap_within_2mb	11494522	nicholls2026+pirruccello2022+pirruccello2024LA
RVESV	ADDREG_020	Inter-categorical	RAEF; RAMV; RASV; RVESV	RA; RV	1	154750001	155100000	rs76306191	155006451	G	C	1.32694e-08	ADAM15	2	Yes	Yes	no_overlap_within_2mb	62914469	Yes	no_overlap_within_2mb	6994522	nicholls2026+pirruccello2022+pirruccello2024LA
RVESV	ADDREG_026	Inter-categorical	LVCSG; LVEF; LVESV; LVRSG; RVEDV; RVEF; RVESV	LV; RV	1	228150001	228750000	rs78529941	228551488	A	G	4.80104e-19	OBSCN	92	Yes	No	direct_overlap	0	No	direct_overlap	0	nicholls2026+pirruccello2022
RVESV	ADDREG_030	Intra-categorical	RVEDV; RVESV	RV	2	26800001	27000000	rs1275923	26932796	C	T	6.86629e-10	CENPA	23	Yes	No	direct_overlap	0	No	direct_overlap	0	nicholls2026+pirruccello2022
RVESV	ADDREG_036	Inter-categorical	LVEDV; LVESV; LVM; LVSV; RAMV; RASV; RVEDV; RVESV; RVSV	LV; RA; RV	2	71450001	71750000	rs4852777	71534161	G	C	8.85246e-09	ZNF638	68	Yes	Yes	no_overlap_within_2mb	44512852	No	direct_overlap	0	pirruccello2022
RVESV	ADDREG_038	Inter-categorical	LVCSG; LVEF; LVESV; LVRSG; RVEDV; RVESV	LV; RV	2	102800001	103350000	rs752082248	103169814	G	GC	2.62776e-11	SLC9A2	62	Yes	Yes	no_overlap_within_2mb	75473522	No	direct_overlap	0	nicholls2026
RVESV	ADDREG_039	Inter-categorical	LVEDV; RAMIV; RVEDV; RVESV	LV; RA; RV	2	111800001	112050000	rs750913363	111945646	T	TGACAGAGCCGAG	4.4274e-10	ACOXL	40	Yes	Yes	no_overlap_within_2mb	67123912	Yes	no_overlap_within_2mb	8096857	nicholls2026+pirruccello2022+pirruccello2024LA
RVESV	ADDREG_042	Inter-categorical	LVCSG; LVEDV; LVEF; LVESV; LVLSG; LVM; LVRSG; LVSV; LVWTG; RAEF; RAMIV; RAMV; RVEDV; RVEF; RVESV; RVSV	LV; RA; RV	2	179150001	179950000	rs2042995	179558366	C	T	7.99074e-20	TTN	300	Yes	No	direct_overlap	0	No	direct_overlap	0	nicholls2026+pirruccello2022
RVESV	ADDREG_045	Inter-categorical	LVCSG; LVEDV; LVEF; LVESV; LVM; LVRSG; RVEDV; RVEF; RVESV	LV; RV	3	13850001	14500000	rs55834511	14273414	C	G	2.663e-27	XPC	133	Yes	No	direct_overlap	0	No	direct_overlap	0	nicholls2026+pirruccello2022
RVESV	ADDREG_049	Intra-categorical	RVEDV; RVESV	RV	3	57900001	58400000	rs6780370	58074846	A	G	2.72516e-10	FLNB	29	Yes	Yes	no_overlap_within_2mb	41116962	Yes	no_overlap_within_2mb	5203203	nicholls2026+pirruccello2022+pirruccello2024LA
RVESV	ADDREG_052	Intra-categorical	RVEDV; RVESV	RV	3	99300001	100000000	rs57848867	99779984	T	A	1.74866e-11	FILIP1L	96	Yes	No	direct_overlap	0	No	direct_overlap	0	nicholls2026+pirruccello2022
RVESV	ADDREG_053	Inter-categorical	LVEF; LVESV; RVESV	LV; RV	3	134350001	134550000	rs80197559	134427480	T	A	2.87535e-10	EPHB1	20	Yes	No	direct_overlap	0	No	direct_overlap	0	nicholls2026+pirruccello2022
RVESV	ADDREG_056	Inter-categorical	LVCSG; LVEDV; LVEF; LVESV; RVEDV; RVEF; RVESV	LV; RV	3	157550001	158600000	rs7613814	158286103	C	T	1.18287e-25	LXN	950	Yes	No	direct_overlap	0	No	direct_overlap	0	nicholls2026+pirruccello2022
RVESV	ADDREG_057	Inter-categorical	LVCSG; LVEDV; LVESV; RVEDV; RVESV	LV; RV	3	169000001	169400000	rs6809660	169192040	C	T	2.37815e-11	MECOM	37	Yes	No	direct_overlap	0	No	direct_overlap	0	nicholls2026
RVESV	ADDREG_068	Intra-categorical	RVEF; RVESV	RV	4	114300001	114650000	rs36011254	114540390	T	TAG	3.18427e-09	CAMK2D	12	Yes	No	direct_overlap	0	No	direct_overlap	0	nicholls2026
RVESV	ADDREG_073	Intra-categorical	RVEF; RVESV	RV	5	107950001	108350000	rs78579945	108066025	G	T	3.7819e-12	FER	105	Yes	Yes	no_overlap_within_2mb	24025344	Yes	no_overlap_within_2mb	19453824	nicholls2026+pirruccello2022+pirruccello2024LA
RVESV	ADDREG_074	Inter-categorical	LVM; RVEDV; RVESV	LV; RV	5	122550001	123200000	rs6898332	122648541	G	C	1.14363e-10	CEP120	87	Yes	Yes	no_overlap_within_2mb	9175337	Yes	no_overlap_within_2mb	4603817	nicholls2026+pirruccello2022+pirruccello2024LA
RVESV	ADDREG_075	Inter-categorical	LVCSG; LVEF; LVESV; LVM; LVWTG; RVEF; RVESV	LV; RV	5	132050001	132550000	rs67394705	132443255	C	G	3.87341e-13	FSTL4	124	Yes	No	direct_overlap	0	No	direct_overlap	0	nicholls2026
RVESV	ADDREG_077	Inter-categorical	LVCSG; LVEF; LVESV; RVEF; RVESV	LV; RV	5	138650001	138850000	rs10479208	138734817	C	T	2.18573e-08	MATR3	5	Yes	No	direct_overlap	0	No	direct_overlap	0	nicholls2026+pirruccello2022
RVESV	ADDREG_079	Inter-categorical	LVM; RVEDV; RVESV	LV; RV	5	168150001	168350000	rs4282339	168256240	A	G	1.58888e-09	SLIT3	5	Yes	Yes	no_overlap_within_2mb	29344526	Yes	no_overlap_within_2mb	24583193	nicholls2026+pirruccello2022+pirruccello2024LA
RVESV	ADDREG_080	Inter-categorical	LVCO; RAMIV; RAMV; RVEDV; RVESV; RVSV	LV; RA; RV	5	172400001	172750000	rs3095844	172484041	C	T	8.78426e-09	RPL26L1	67	Yes	Yes	no_overlap_within_2mb	33594528	Yes	no_overlap_within_2mb	28833195	nicholls2026+pirruccello2022+pirruccello2024LA
RVESV	ADDREG_086	Inter-categorical	LAMV; LASV; LVCO; LVEDV; LVESV; LVM; LVRSG; LVSV; RVEDV; RVESV; RVSV	LA; LV; RV	6	31000001	32750000	rs9265580	31298896	C	G	4.24989e-11	MICA	594	Yes	Yes	no_overlap_within_2mb	93909043	No	direct_overlap	0	nicholls2026+pirruccello2022+pirruccello2024LA
RVESV	ADDREG_088	Inter-categorical	LVM; RAMV; RVEDV; RVESV	LV; RA; RV	6	34050001	34900000	rs202228093	34205465	G	GGAGCCC	5.51403e-12	GRM4	51	Yes	Yes	no_overlap_within_2mb	91759043	No	direct_overlap	0	nicholls2026+pirruccello2022
RVESV	ADDREG_095	Inter-categorical	LVEDV; LVESV; LVM; LVWTG; RAMV; RVEDV; RVESV; RVSV	LV; RA; RV	6	126550001	127200000	6:126927854_GT_G	126927854	GT	G	6.67591e-20		281	Yes	No	direct_overlap	0	No	direct_overlap	0	nicholls2026+pirruccello2022
RVESV	ADDREG_097	Inter-categorical	LAMV; LASV; LVEDV; RASV; RVESV	LA; LV; RA; RV	6	134000001	134400000	rs4895994	134120826	A	G	4.88298e-08	TCF21	1	Yes	Yes	no_overlap_within_2mb	6919301	Yes	no_overlap_within_2mb	3650882	nicholls2026+pirruccello2022+pirruccello2024LA
RVESV	ADDREG_102	Inter-categorical	LVCSG; LVEDV; LVEF; LVESV; LVM; LVWTG; RVESV	LV; RV	7	46500001	46750000	rs2345701	46634598	C	G	1.63788e-08		6	Yes	No	direct_overlap	0	No	direct_overlap	0	nicholls2026+pirruccello2022
RVESV	ADDREG_105	Inter-categorical	LVCSG; LVEDV; LVEF; LVESV; LVRSG; RVEF; RVESV	LV; RV	7	128350001	128600000	rs144518867	128507871	A	G	1.34143e-09	TNPO3	4	Yes	No	direct_overlap	0	No	direct_overlap	0	nicholls2026+pirruccello2022
RVESV	ADDREG_108	Inter-categorical	LAMV; LASV; LVCSG; LVEF; LVESV; LVLSG; LVRSG; RAEF; RAMIV; RVEF; RVESV	LA; LV; RA; RV	8	8950001	11950000	rs71518546	11790811	C	A	2.27617e-11	FDFT1	325	Yes	No	direct_overlap	0	No	direct_overlap	0	nicholls2026+pirruccello2022
RVESV	ADDREG_110	Trait-specific	RVESV	RV	8	30200001	30550000	8:30344150_AAAAAAAAT_A	30344150	A	AAAAAAAAT	9.63164e-09	RBPMS	11	Yes	Yes	no_overlap_within_2mb	18371794	Yes	no_overlap_within_2mb	18023800	nicholls2026+pirruccello2022+pirruccello2024LA
RVESV	ADDREG_119	Inter-categorical	LVCSG; LVEDV; LVEF; LVESV; RAMIV; RVEF; RVESV	LV; RA; RV	8	125750001	126000000	rs55679363	125867834	T	A	1.30442e-10		17	Yes	No	direct_overlap	0	No	direct_overlap	0	nicholls2026+pirruccello2022
RVESV	ADDREG_120	Inter-categorical	LAEF; LAMIV; LVEF; LVESV; RAEF; RAMIV; RAMV; RVEF; RVESV	LA; LV; RA; RV	8	144850001	145250000	rs11786896	145018354	T	C	1.0082e-16	PLEC	8	Yes	No	direct_overlap	0	No	direct_overlap	0	nicholls2026+pirruccello2022
RVESV	ADDREG_123	Inter-categorical	LVCSG; RVEF; RVESV	LV; RV	9	35500001	35800000	rs1243876	35693104	C	T	1.53261e-10	GBA2	10	Yes	No	direct_overlap	0	No	direct_overlap	0	nicholls2026
RVESV	ADDREG_126	Inter-categorical	LVCO; LVEDV; LVSV; RASV; RVEDV; RVESV	LV; RA; RV	9	130550001	130750000	rs7865146	130619637	C	T	1.70745e-09	SH2D3C	4	Yes	Yes	no_overlap_within_2mb	92123095	No	direct_overlap	0	nicholls2026
RVESV	ADDREG_127	Trait-specific	RVESV	RV	9	132950001	133100000	rs7029396	133026250	G	C	3.16002e-09	NCS1	1	Yes	Yes	no_overlap_within_2mb	94523095	Yes	no_overlap_within_2mb	2319768	nicholls2026+pirruccello2022+pirruccello2024LA
RVESV	ADDREG_129	Inter-categorical	LVESV; RVESV	LV; RV	10	18700001	18900000	rs76540339	18827886	C	A	5.46822e-10	CACNB2	8	Yes	Yes	no_overlap_within_2mb	55195106	Yes	no_overlap_within_2mb	11411507	nicholls2026+pirruccello2022+pirruccello2024LA
RVESV	ADDREG_132	Inter-categorical	LVM; LVWTG; RVESV	LV; RV	10	75350001	76400000	rs748118357	75932662	CA	C	2.97271e-09	VCL	240	Yes	No	direct_overlap	0	No	direct_overlap	0	nicholls2026
RVESV	ADDREG_133	Inter-categorical	LVCSG; LVEF; LVESV; RVESV	LV; RV	10	76750001	76900000	rs4745763	76834921	C	A	6.08868e-09	DUSP13	1	Yes	No	within_2mb_of_locus	1184066	No	within_2mb_of_locus	1164694	nicholls2026
RVESV	ADDREG_136	Inter-categorical	LVCSG; LVEDV; LVEF; LVESV; RAEF; RAMIV; RVEF; RVESV	LV; RA; RV	10	112450001	112600000	rs189569984	112544125	T	C	7.27933e-16	PDCD4	1	Yes	No	direct_overlap	0	No	direct_overlap	0	nicholls2026+pirruccello2022
RVESV	ADDREG_138	Inter-categorical	LVCSG; LVEDV; LVEF; LVESV; LVLSG; LVM; LVRSG; RVEDV; RVEF; RVESV	LV; RV	10	121250001	121800000	rs17617337	121426884	T	C	4.26841e-38	TIAL1	192	Yes	No	direct_overlap	0	No	direct_overlap	0	nicholls2026+pirruccello2022
RVESV	ADDREG_141	Inter-categorical	LVCSG; LVEDV; LVEF; LVESV; LVRSG; RVEF; RVESV	LV; RV	11	13900001	14350000	rs1609342	14022662	C	T	1.62446e-09		93	Yes	Yes	no_overlap_within_2mb		No	direct_overlap	0	nicholls2026+pirruccello2022
RVESV	ADDREG_148	Inter-categorical	LVEDV; RVEDV; RVESV	LV; RV	11	68100001	68550000	11:68228962_TG_T	68228962	T	TG	1.37919e-13	PPP6R3	136	Yes	Yes	no_overlap_within_2mb		Yes	no_overlap_within_2mb	2763182	nicholls2026+pirruccello2022+pirruccello2024LA
RVESV	ADDREG_153	Inter-categorical	LVEDV; LVSV; RAMIV; RAMV; RASV; RVEDV; RVESV; RVSV	LV; RA; RV	12	4250001	4500000	rs117233107	4328521	A	G	6.61115e-11	CCND2	2	Yes	Yes	no_overlap_within_2mb	61826943	No	direct_overlap	0	pirruccello2022
RVESV	ADDREG_160	Inter-categorical	LVCSG; LVEF; LVESV; LVRSG; RVESV	LV; RV	12	26200001	26400000	rs113819537	26348429	G	C	6.7993e-09	BHLHE41	1	Yes	Yes	no_overlap_within_2mb	39926943	No	direct_overlap	0	nicholls2026
RVESV	ADDREG_161	Inter-categorical	LVEDV; LVESV; LVM; LVSV; RAMIV; RAMV; RASV; RVEDV; RVESV; RVSV	LV; RA; RV	12	66100001	66500000	rs8756	66359752	C	A	2.15464e-18	HMGA2	70	Yes	No	direct_overlap	0	No	direct_overlap	0	nicholls2026+pirruccello2022+pirruccello2024LA
RVESV	ADDREG_163	Trait-specific	RVESV	RV	12	94000001	94300000	rs10859573	94163910	C	G	9.72995e-09	CRADD	29	Yes	Yes	no_overlap_within_2mb	17364430	Yes	no_overlap_within_2mb	16766734	nicholls2026+pirruccello2022+pirruccello2024LA
RVESV	ADDREG_164	Inter-categorical	LASV; LVCO; LVEDV; LVESV; LVLSG; LVM; LVSV; RAMV; RASV; RVEDV; RVEF; RVESV; RVSV	LA; LV; RA; RV	12	111550001	113350000	rs3184504	111884608	T	C	7.07145e-42	CUX2	1122	Yes	No	direct_overlap	0	No	direct_overlap	0	nicholls2026+pirruccello2022
RVESV	ADDREG_165	Inter-categorical	LVCO; LVEDV; LVM; RVEDV; RVESV	LV; RV	12	114700001	114900000	rs1895605	114833615	G	A	1.4681e-09	TBX5	3	Yes	No	direct_overlap	0	No	direct_overlap	0	nicholls2026
RVESV	ADDREG_172	Inter-categorical	LVEDV; LVM; LVSV; RASV; RVEDV; RVEF; RVESV; RVSV	LV; RA; RV	13	50450001	51150000	rs1568672	50753404	A	T	9.86191e-15	DLEU1	99	Yes	No	direct_overlap	0	No	direct_overlap	0	nicholls2026+pirruccello2022
RVESV	ADDREG_178	Inter-categorical	LVCSG; LVEF; LVESV; LVRSG; RVEF; RVESV	LV; RV	14	89750001	89950000	rs7422	89884022	C	A	3.15836e-10	FOXN3	41	Yes	No	direct_overlap	0	No	direct_overlap	0	nicholls2026
RVESV	ADDREG_187	Inter-categorical	LVEDV; LVSV; RVEDV; RVESV	LV; RV	15	86050001	86400000	rs10852054	86267297	G	T	3.96618e-09	AKAP13	3	Yes	Yes	no_overlap_within_2mb		No	within_2mb_of_locus	616543	nicholls2026+pirruccello2022
RVESV	ADDREG_188	Inter-categorical	LVM; LVWTG; RVEF; RVESV	LV; RV	15	99100001	99350000	rs9672549	99180105	T	C	4.18139e-09	IGF1R	2	Yes	Yes	no_overlap_within_2mb		No	direct_overlap	0	nicholls2026+pirruccello2024LA
RVESV	ADDREG_191	Inter-categorical	LVEDV; LVESV; RVEDV; RVESV	LV; RV	16	2000001	2350000	rs28610092	2155819	C	A	4.38133e-09	PKD1	16	Yes	Yes	no_overlap_within_2mb	51094246	No	direct_overlap	0	pirruccello2022
RVESV	ADDREG_195	Inter-categorical	LAMV; LASV; LVEDV; LVESV; LVM; RVEDV; RVESV	LA; LV; RV	16	29850001	30250000	rs11642430	30045789	G	C	1.67489e-12	YPEL3	162	Yes	Yes	no_overlap_within_2mb	23155566	Yes	no_overlap_within_2mb	14805002	nicholls2026+pirruccello2022+pirruccello2024LA
RVESV	ADDREG_196	Inter-categorical	LVEDV; LVSV; RVEDV; RVESV	LV; RV	16	53350001	53650000	rs17800727	53481010	G	A	2.77367e-14	RBL2	132	Yes	No	direct_overlap	0	No	direct_overlap	0	nicholls2026+pirruccello2022
RVESV	ADDREG_197	Inter-categorical	LVM; LVWTG; RVEDV; RVESV	LV; RV	16	53700001	53900000	rs56137030	53825905	A	G	5.10554e-10	RPGRIP1L	77	Yes	No	within_500kb_of_locus	161844	No	within_500kb_of_locus	161844	nicholls2026+pirruccello2022
RVESV	ADDREG_199	Trait-specific	RVESV	RV	16	66650001	67000000	rs9934751	66870500	T	C	4.45415e-09	DYNC1LI2	35	Yes	Yes	no_overlap_within_2mb	13111853	Yes	no_overlap_within_2mb	13111853	nicholls2026+pirruccello2022+pirruccello2024LA
RVESV	ADDREG_204	Intra-categorical	RVEDV; RVESV	RV	17	39900001	40900000	rs9904840	40657577	T	C	4.98548e-09	ATP6V0A1	46	Yes	No	direct_overlap	0	No	direct_overlap	0	pirruccello2022
RVESV	ADDREG_206	Inter-categorical	LVEDV; LVM; LVWTG; RVEDV; RVEF; RVESV	LV; RV	17	44800001	45400000	rs17608766	45013271	C	T	4.51376e-22	GOSR2	188	Yes	No	direct_overlap	0	No	direct_overlap	0	nicholls2026+pirruccello2022
RVESV	ADDREG_209	Inter-categorical	LVEDV; LVESV; LVM; RAMIV; RAMV; RASV; RVEDV; RVESV	LV; RA; RV	17	61550001	62100000	rs2005172	61996255	A	C	8.75809e-12	CD79B	291	Yes	Yes	no_overlap_within_2mb	16249788	Yes	no_overlap_within_2mb	2059766	nicholls2026+pirruccello2022+pirruccello2024LA
RVESV	ADDREG_211	Inter-categorical	LVCSG; LVEF; LVESV; LVRSG; RVEF; RVESV	LV; RV	17	64100001	64400000	rs9903921	64331601	T	C	1.12205e-08	APOH	2	Yes	Yes	no_overlap_within_2mb	18881031	No	direct_overlap	0	nicholls2026+pirruccello2022
RVESV	ADDREG_215	Inter-categorical	LVCSG; LVEF; LVESV; LVLSG; LVRSG; RVEF; RVESV	LV; RV	18	34100001	34450000	rs2848918	34219126	G	T	1.02362e-11	FHOD3	85	Yes	No	direct_overlap	0	No	direct_overlap	0	nicholls2026+pirruccello2022
RVESV	ADDREG_216	Inter-categorical	LVCSG; LVEDV; LVEF; LVESV; RVESV	LV; RV	18	55850001	56100000	rs6566955	55922789	G	A	2.38704e-09	NEDD4L	21	Yes	Yes	no_overlap_within_2mb	21139571	No	direct_overlap	0	nicholls2026
RVESV	ADDREG_217	Inter-categorical	LVEDV; LVM; RVEDV; RVESV	LV; RV	18	57750001	58000000	rs476828	57852587	C	T	2.57334e-08		11	Yes	Yes	no_overlap_within_2mb	23039571	No	within_2mb_of_locus	1793136	nicholls2026
RVESV	ADDREG_220	Intra-categorical	RVEDV; RVESV	RV	19	39050001	39350000	19:39168010_AACAG_A	39168010	A	AACAG	1.93779e-09	MAP4K1	55	Yes	No	direct_overlap	0	No	direct_overlap	0	nicholls2026
RVESV	ADDREG_222	Inter-categorical	RAMV; RVEDV; RVESV	RA; RV	19	41800001	42000000	rs2231935	41946095	G	C	3.24048e-09	EXOSC5	15	Yes	No	direct_overlap	0	No	direct_overlap	0	pirruccello2022
RVESV	ADDREG_223	Inter-categorical	LAEF; LAMIV; LVCSG; LVEDV; LVEF; LVESV; LVLSG; LVRSG; RAEF; RAMIV; RAMV; RVEDV; RVESV	LA; LV; RA; RV	19	46100001	46450000	19:46292023_CA_C	46292023	C	CA	5.11852e-11	QPCTL	45	Yes	No	direct_overlap	0	No	direct_overlap	0	nicholls2026+pirruccello2022+pirruccello2024LA
RVESV	ADDREG_224	Inter-categorical	LVM; RVESV	LV; RV	19	47650001	47800000	rs45474992	47724564	T	C	4.72488e-08	CCDC9	1	Yes	No	within_2mb_of_locus	1315861	No	within_2mb_of_locus	1266117	nicholls2026+pirruccello2022+pirruccello2024LA
RVESV	ADDREG_226	Inter-categorical	LAMV; LASV; LVCSG; LVEDV; LVESV; LVM; LVSV; RVEDV; RVESV; RVSV	LA; LV; RV	20	31850001	34200000	rs57668191	32289763	G	A	7.85812e-12	CBFA2T2	150	Yes	No	direct_overlap	0	No	direct_overlap	0	nicholls2026+pirruccello2022
RVESV	ADDREG_229	Trait-specific	RVESV	RV	20	57400001	57550000	rs185799410	57466093	T	G	7.29481e-09	GNAS	2	Yes	Yes	no_overlap_within_2mb	23823012	Yes	no_overlap_within_2mb	20583832	nicholls2026+pirruccello2022+pirruccello2024LA
RVESV	ADDREG_233	Inter-categorical	LVEDV; RVEDV; RVESV	LV; RV	21	30400001	30850000	rs2832228	30534685	A	G	2.3317e-08	CCT8	9	Yes	No	direct_overlap	0	No	direct_overlap	0	nicholls2026
RVESV	ADDREG_237	Inter-categorical	LVCSG; LVEDV; LVEF; LVESV; LVRSG; LVWTG; RVEDV; RVESV	LV; RV	22	24050001	24250000	rs2070458	24159307	A	T	5.75488e-12	MMP11	19	Yes	Yes	no_overlap_within_2mb		No	direct_overlap	0	nicholls2026+pirruccello2022
RVSV	ADDREG_019	Intra-categorical	RVEDV; RVESV; RVSV	RV	1	150200001	150750000	rs67441433	150269181	AT	A	2.65956e-08	PRPF3	1	Yes	Yes	no_overlap_within_2mb		Yes	no_overlap_within_2mb	11344522	nicholls2026+pirruccello2022+pirruccello2024LA
RVSV	ADDREG_036	Inter-categorical	LVEDV; LVESV; LVM; LVSV; RAMV; RASV; RVEDV; RVESV; RVSV	LV; RA; RV	2	71300001	71750000	rs771582336	71546286	TTTTTTTTTTTTG	T	3.50222e-08	ZNF638	8	Yes	Yes	no_overlap_within_2mb	107007470	No	direct_overlap	0	pirruccello2022
RVSV	ADDREG_042	Inter-categorical	LVCSG; LVEDV; LVEF; LVESV; LVLSG; LVM; LVRSG; LVSV; LVWTG; RAEF; RAMIV; RAMV; RVEDV; RVEF; RVESV; RVSV	LV; RA; RV	2	179200001	179950000	rs7573293	179753245	C	T	4.0951e-13	TTN	32	Yes	No	direct_overlap	0	No	direct_overlap	0	nicholls2026+pirruccello2022
RVSV	ADDREG_063	Inter-categorical	LVEDV; LVESV; LVM; RVEDV; RVSV	LV; RV	4	17650001	18100000	rs73100947	18021307	T	C	1.31128e-10	LCORL	235	Yes	Yes	no_overlap_within_2mb		No	within_2mb_of_locus	1612917	nicholls2026
RVSV	ADDREG_080	Inter-categorical	LVCO; RAMIV; RAMV; RVEDV; RVESV; RVSV	LV; RA; RV	5	172400001	172700000	rs793348	172489836	T	C	5.79733e-11	RPL26L1	90	Yes	Yes	no_overlap_within_2mb		Yes	no_overlap_within_2mb	28833195	nicholls2026+pirruccello2022+pirruccello2024LA
RVSV	ADDREG_082	Trait-specific	RVSV	RV	6	7600001	7800000	rs12198986	7720059	A	G	8.08849e-09	BMP6	13	Yes	No	direct_overlap	0	No	direct_overlap	0	pirruccello2022
RVSV	ADDREG_086	Inter-categorical	LAMV; LASV; LVCO; LVEDV; LVESV; LVM; LVRSG; LVSV; RVEDV; RVESV; RVSV	LA; LV; RV	6	30900001	31500000	rs28753034	31307678	G	C	1.32118e-10	MICA	198	Yes	No	direct_overlap	0	No	direct_overlap	0	nicholls2026+pirruccello2022+pirruccello2024LA
RVSV	ADDREG_091	Inter-categorical	LASV; LVEDV; LVESV; LVSV; RAMV; RVEDV; RVSV	LA; LV; RA; RV	6	43700001	43850000	rs998584	43757896	A	C	1.62207e-14	VEGFA	8	Yes	No	direct_overlap	0	No	direct_overlap	0	nicholls2026+pirruccello2022
RVSV	ADDREG_094	Inter-categorical	LVCSG; LVEDV; LVEF; LVESV; LVLSG; LVM; LVSV; RAMV; RVEDV; RVSV	LV; RA; RV	6	118450001	122300000	rs72967533	118655020	C	T	6.23243e-15	SLC35F1	249	Yes	No	direct_overlap	0	No	direct_overlap	0	nicholls2026+pirruccello2022
RVSV	ADDREG_095	Inter-categorical	LVEDV; LVESV; LVM; LVWTG; RAMV; RVEDV; RVESV; RVSV	LV; RA; RV	6	126550001	126950000	rs9388487	126678268	T	G	3.0168e-08	CENPW	1	Yes	Yes	no_overlap_within_2mb	4356125	No	direct_overlap	0	pirruccello2022
RVSV	ADDREG_096	Intra-categorical	RVEDV; RVSV	RV	6	130250001	130500000	rs6569648	130349119	C	T	3.6265e-08	L3MBTL3	1	Yes	Yes	no_overlap_within_2mb	8056126	No	direct_overlap	0	pirruccello2022
RVSV	ADDREG_107	Inter-categorical	LVSV; RVEDV; RVSV	LV; RV	7	150500001	150750000	rs3918226	150690176	T	C	1.16651e-11	KCNH2	1	Yes	No	direct_overlap	0	No	direct_overlap	0	nicholls2026+pirruccello2022
RVSV	ADDREG_128	Inter-categorical	LVEDV; LVSV; RVSV	LV; RV	9	136050001	136250000	rs507666	136149399	A	G	4.11287e-08	SURF4	2	Yes	Yes	no_overlap_within_2mb		No	direct_overlap	0	nicholls2026
RVSV	ADDREG_147	Inter-categorical	LVSV; RVEDV; RVSV	LV; RV	11	63750001	64250000	rs386754324	64004598	GACA	G	1.64401e-10	BAD	6	Yes	Yes	no_overlap_within_2mb	62116691	No	within_2mb_of_locus	1086819	pirruccello2024LA
RVSV	ADDREG_153	Inter-categorical	LVEDV; LVSV; RAMIV; RAMV; RASV; RVEDV; RVESV; RVSV	LV; RA; RV	12	4250001	4450000	rs76895963	4384844	G	T	2.05699e-09	C12orf5	1	Yes	Yes	no_overlap_within_2mb	20264712	No	direct_overlap	0	pirruccello2022
RVSV	ADDREG_157	Inter-categorical	LVWTG; RVSV	LV; RV	12	20400001	20550000	rs11045163	20463526	G	A	3.51511e-08	PDE3A	1	Yes	Yes	no_overlap_within_2mb	4208480	Yes	no_overlap_within_2mb	4208480	nicholls2026+pirruccello2022+pirruccello2024LA
RVSV	ADDREG_158	Inter-categorical	LVEDV; LVLSG; LVSV; RVEDV; RVSV	LV; RV	12	24700001	24850000	rs34219605	24760456	G	A	4.3455e-10		12	Yes	No	direct_overlap	0	No	direct_overlap	0	nicholls2026
RVSV	ADDREG_161	Inter-categorical	LVEDV; LVESV; LVM; LVSV; RAMIV; RAMV; RASV; RVEDV; RVESV; RVSV	LV; RA; RV	12	66200001	66500000	rs113744258	66373501	T	G	1.24037e-12	HMGA2	47	Yes	No	direct_overlap	0	No	direct_overlap	0	nicholls2026+pirruccello2022+pirruccello2024LA
RVSV	ADDREG_164	Inter-categorical	LASV; LVCO; LVEDV; LVESV; LVLSG; LVM; LVSV; RAMV; RASV; RVEDV; RVEF; RVESV; RVSV	LA; LV; RA; RV	12	111650001	113100000	rs653178	112007756	C	T	7.42363e-21	BRAP	557	Yes	No	direct_overlap	0	No	direct_overlap	0	nicholls2026+pirruccello2022
RVSV	ADDREG_172	Inter-categorical	LVEDV; LVM; LVSV; RASV; RVEDV; RVEF; RVESV; RVSV	LV; RA; RV	13	50150001	50800000	rs2812208	50707087	C	G	2.69867e-09	DLEU1	4	Yes	Yes	no_overlap_within_2mb		No	direct_overlap	0	nicholls2026+pirruccello2022
RVSV	ADDREG_173	Inter-categorical	LVEDV; LVSV; RVEDV; RVSV	LV; RV	14	21450001	21650000	rs12889267	21542766	G	A	3.98566e-10	METTL17	8	Yes	No	direct_overlap	0	No	direct_overlap	0	nicholls2026+pirruccello2022
RVSV	ADDREG_174	Inter-categorical	LVEDV; LVLSG; LVRSG; LVSV; RAEF; RASV; RVEDV; RVEF; RVSV	LV; RA; RV	14	23800001	23950000	rs422068	23864804	C	T	1.44595e-15	MYH7	42	Yes	No	direct_overlap	0	No	direct_overlap	0	nicholls2026+pirruccello2022+pirruccello2024LA
RVSV	ADDREG_192	Inter-categorical	LVEDV; LVESV; LVM; RVEDV; RVSV	LV; RV	16	4200001	4450000	rs72766545	4345746	C	T	1.81493e-08	TFAP4	10	Yes	Yes	no_overlap_within_2mb		No	direct_overlap	0	nicholls2026+pirruccello2022
RVSV	ADDREG_226	Inter-categorical	LAMV; LASV; LVCSG; LVEDV; LVESV; LVM; LVSV; RVEDV; RVESV; RVSV	LA; LV; RV	20	31850001	34350000	rs143384	34025756	G	A	4.02605e-11	UQCC1	116	Yes	No	direct_overlap	0	No	direct_overlap	0	nicholls2026+pirruccello2022
RVSV	ADDREG_227	Inter-categorical	LVSV; RVSV	LV; RV	20	36750001	36950000	rs6127471	36844038	T	C	1.13103e-08	BPI	22	Yes	No	direct_overlap	0	No	direct_overlap	0	nicholls2026

### Sheet: S3 Genetic correlations
Trait 1	Trait 2	Genetic correlation (rg)	SE	P	FDR q	FDR significant
LAEF	LAMIV	-0.828805	0.0929561	4.83059462859898e-19	1.5498157766755058e-18	Yes
LAEF	LAMV	-0.637788	0.0732029	2.96985122273924e-18	8.909553668217719e-18	Yes
LAEF	LASV	-0.289014	0.0631396	4.70812564181104e-06	8.056126098210003e-06	Yes
LAEF	LVCO	-0.0223508	0.0569518	0.694726	0.726087	No
LAEF	LVCSG	-0.0684883	0.0513889	0.182616	0.209872	No
LAEF	LVEDV	-0.210065	0.0543433	0.000110855	0.000169586	Yes
LAEF	LVEF	0.108133	0.059461	0.0689794	0.0834253	No
LAEF	LVESV	-0.209898	0.0524517	6.28775630674151e-05	9.8807599105938e-05	Yes
LAEF	LVLSG	-0.197174	0.0825878	0.0169657	0.0225234	Yes
LAEF	LVM	-0.253848	0.0514016	7.87143508441438e-07	1.4095360499997843e-06	Yes
LAEF	LVRSG	0.0605286	0.0566262	0.285108	0.319709	No
LAEF	LVSV	-0.190036	0.0579064	0.00103156	0.00144418	Yes
LAEF	LVWTG	-0.240962	0.0559978	1.68461810690418e-05	2.779619876391897e-05	Yes
LAEF	RAEF	0.55348	0.0893661	5.8877770917191e-10	1.1930495685851862e-09	Yes
LAEF	RAMIV	-0.441276	0.0671805	5.08214995519959e-11	1.0770427886707389e-10	Yes
LAEF	RAMV	-0.299898	0.061362	1.0219544001024e-06	1.8020722627759879e-06	Yes
LAEF	RASV	-0.0183566	0.0687785	0.789551	0.803464	No
LAEF	RVEDV	-0.184923	0.0487723	0.000149707	0.000223112	Yes
LAEF	RVEF	0.0165986	0.056922	0.770591	0.78764	No
LAEF	RVESV	-0.149539	0.048426	0.00201517	0.00277085	Yes
LAEF	RVSV	-0.187078	0.0557793	0.00079682	0.00112235	Yes
LAMIV	LAMV	0.944215	0.0849279	1.02736364643296e-28	5.273800051689195e-28	Yes
LAMIV	LASV	0.727356	0.080524	1.67362006266132e-19	5.602988905431377e-19	Yes
LAMIV	LVCO	0.376811	0.0615135	9.03080599243646e-10	1.7983760209076053e-09	Yes
LAMIV	LVCSG	0.0216568	0.0722588	0.764397	0.784781	No
LAMIV	LVEDV	0.506642	0.0602573	4.17109519421901e-17	1.1750280364202333e-16	Yes
LAMIV	LVEF	-0.0253692	0.0795828	0.749895	0.773329	No
LAMIV	LVESV	0.385621	0.0642939	2.00037154683608e-09	3.949451515548158e-09	Yes
LAMIV	LVLSG	-0.0360833	0.0947753	0.703407	0.728642	No
LAMIV	LVM	0.506026	0.0540039	7.2420749787768e-21	2.4968945076081208e-20	Yes
LAMIV	LVRSG	0.0875192	0.0862797	0.310409	0.346398	No
LAMIV	LVSV	0.576798	0.0607084	2.0766124329797e-21	7.495273000286105e-21	Yes
LAMIV	LVWTG	0.331046	0.0559798	3.34553708670338e-09	6.386934438251907e-09	Yes
LAMIV	RAEF	-0.315379	0.0880027	0.000338705	0.000495195	Yes
LAMIV	RAMIV	0.49769	0.0692372	6.56598162995388e-13	1.5017245114052935e-12	Yes
LAMIV	RAMV	0.450367	0.0602526	7.74143383510748e-14	1.8482084282296744e-13	Yes
LAMIV	RASV	0.281047	0.0587323	1.70792528236137e-06	2.9888692441323977e-06	Yes
LAMIV	RVEDV	0.451551	0.0558403	6.14181263691456e-16	1.630757148422142e-15	Yes
LAMIV	RVEF	0.103215	0.0756683	0.172554	0.200301	No
LAMIV	RVESV	0.293673	0.0576777	3.55004660051296e-07	6.457171375736171e-07	Yes
LAMIV	RVSV	0.549136	0.0631457	3.4279377618015e-18	1.015196952533521e-17	Yes
LAMV	LASV	0.905494	0.0811476	6.49977654653525e-29	3.491740423836378e-28	Yes
LAMV	LVCO	0.483439	0.0564293	1.06061435095854e-17	3.062523938392784e-17	Yes
LAMV	LVCSG	-0.0351146	0.0627809	0.575943	0.615939	No
LAMV	LVEDV	0.566233	0.0516689	6.02523100344816e-28	2.8404660444827038e-27	Yes
LAMV	LVEF	0.0382302	0.069959	0.584746	0.622472	No
LAMV	LVESV	0.397596	0.0529752	6.12803028548666e-14	1.4900789431025458e-13	Yes
LAMV	LVLSG	-0.160941	0.086181	0.0618355	0.0755767	No
LAMV	LVM	0.558733	0.0493353	9.8429939289318e-30	6.145220534008772e-29	Yes
LAMV	LVRSG	0.162378	0.078175	0.037791	0.0482305	Yes
LAMV	LVSV	0.677045	0.0580004	1.74906430828203e-31	1.2626057975410905e-30	Yes
LAMV	LVWTG	0.340859	0.0494967	5.7179726735029e-12	1.2344408295132428e-11	Yes
LAMV	RAEF	-0.152059	0.0749416	0.0424544	0.0532987	No
LAMV	RAMIV	0.438311	0.0580521	4.34262780095379e-14	1.0786527118498124e-13	Yes
LAMV	RAMV	0.450099	0.0512583	1.62016539688611e-18	4.9901094224092184e-18	Yes
LAMV	RASV	0.370867	0.0503423	1.74626319398911e-13	4.1161918144029026e-13	Yes
LAMV	RVEDV	0.506001	0.0475327	1.83355095304492e-26	7.563397681310295e-26	Yes
LAMV	RVEF	0.191559	0.0717487	0.00758844	0.0103114	Yes
LAMV	RVESV	0.294204	0.0491944	2.2253033120757e-09	4.319706429323418e-09	Yes
LAMV	RVSV	0.657781	0.0582225	1.34689416120078e-29	7.778313780934504e-29	Yes
LASV	LVCO	0.550004	0.0656185	5.2106082979769e-17	1.4329172819436475e-16	Yes
LASV	LVCSG	-0.113271	0.0841193	0.178126	0.205735	No
LASV	LVEDV	0.557937	0.0493637	1.27434403763149e-29	7.548037761355749e-29	Yes
LASV	LVEF	0.12237	0.0923604	0.185196	0.211784	No
LASV	LVESV	0.349742	0.0562757	5.13900545202213e-10	1.050540052581515e-09	Yes
LASV	LVLSG	-0.3105	0.110213	0.00484327	0.00662008	Yes
LASV	LVM	0.541176	0.0487492	1.23713722139519e-28	6.212580394397585e-28	Yes
LASV	LVRSG	0.243434	0.105297	0.0207836	0.0272785	Yes
LASV	LVSV	0.708608	0.0639758	1.6369195784553e-28	8.045285587727113e-28	Yes
LASV	LVWTG	0.300801	0.0556519	6.47929026062547e-08	1.2168423172394176e-07	Yes
LASV	RAEF	0.0846623	0.0899294	0.346484	0.382956	No
LASV	RAMIV	0.280917	0.0607917	3.81936749190604e-06	6.5841335121663825e-06	Yes
LASV	RAMV	0.367861	0.0511056	6.10745312600269e-13	1.4108216721066216e-12	Yes
LASV	RASV	0.42163	0.0517415	3.67587699246653e-16	9.873576572788004e-16	Yes
LASV	RVEDV	0.498817	0.0488256	1.67617286989993e-24	6.562642931303115e-24	Yes
LASV	RVEF	0.287342	0.0926114	0.00191786	0.00265284	Yes
LASV	RVESV	0.244445	0.05454	7.39668488490277e-06	1.2381407307337245e-05	Yes
LASV	RVSV	0.703864	0.0642937	6.81992559133646e-28	3.1508056231974448e-27	Yes
LVCO	RAEF	0.230917	0.0634302	0.00027213	0.000400395	Yes
LVCO	RAMIV	0.239016	0.0483881	7.83004003902983e-07	1.4095360499997843e-06	Yes
LVCO	RAMV	0.370824	0.0486443	2.47515646581952e-14	6.352901595603435e-14	Yes
LVCO	RASV	0.497207	0.0569133	2.41049046730031e-18	7.326622341399626e-18	Yes
LVCO	RVEDV	0.489072	0.0492644	3.16081377391258e-23	1.2169133029563432e-22	Yes
LVCO	RVEF	0.111754	0.055575	0.0443399	0.055365	No
LVCO	RVESV	0.312138	0.0470208	3.17325448296579e-11	6.787238755232385e-11	Yes
LVCO	RVSV	0.60237	0.0562391	9.04922881752349e-27	3.8006761033598653e-26	Yes
LVCSG	LVCO	0.0999268	0.0543598	0.0660261	0.0802738	No
LVCSG	LVLSG	0.610742	0.10226	2.33709925817252e-09	4.498916071982101e-09	Yes
LVCSG	LVRSG	-0.857962	0.112247	2.1137240998719e-14	5.48618277607201e-14	Yes
LVCSG	RAEF	-0.241136	0.0909206	0.007998	0.0108043	Yes
LVCSG	RAMIV	0.231273	0.0560421	3.67893989863475e-05	5.8609318385146705e-05	Yes
LVCSG	RAMV	0.186655	0.0435132	1.78969711401528e-05	2.9320569740250333e-05	Yes
LVCSG	RASV	0.0852704	0.0433977	0.0494306	0.0607366	No
LVCSG	RVEDV	0.315975	0.041699	3.52208205072065e-14	8.843488627352935e-14	Yes
LVCSG	RVEF	-0.643301	0.0929876	4.57612542583333e-12	9.972499748749994e-12	Yes
LVCSG	RVESV	0.505553	0.057052	7.91114881939093e-19	2.469561320647709e-18	Yes
LVCSG	RVSV	0.0274591	0.0467039	0.556573	0.597992	No
LVEDV	LVCO	0.571321	0.0522956	8.76854088576329e-28	3.895255662714077e-27	Yes
LVEDV	LVCSG	0.4827	0.045792	5.58137685976283e-26	2.2619264115880947e-25	Yes
LVEDV	LVEF	-0.492564	0.0521332	3.44774053387773e-21	1.2252739435780857e-20	Yes
LVEDV	LVESV	0.91625	0.0616116	5.05479967792347e-50	3.892195752001072e-48	Yes
LVEDV	LVLSG	0.104574	0.0614784	0.0889465	0.106459	No
LVEDV	LVM	0.74876	0.0570775	2.58656277374152e-39	3.1447157933383746e-38	Yes
LVEDV	LVRSG	-0.322113	0.0453262	1.18987807644861e-12	2.64290226595797e-12	Yes
LVEDV	LVSV	0.901583	0.0653886	3.00647087246704e-43	5.787456429499052e-42	Yes
LVEDV	LVWTG	0.264437	0.0417402	2.36860786834295e-10	4.885253728457335e-10	Yes
LVEDV	RAEF	-0.157803	0.050634	0.00182983	0.00254633	Yes
LVEDV	RAMIV	0.578842	0.0475173	3.89031720519359e-34	3.456397209229689e-33	Yes
LVEDV	RAMV	0.633289	0.0492174	6.88749311442917e-38	7.576242425872087e-37	Yes
LVEDV	RASV	0.590047	0.0539879	8.35482457928976e-28	3.7842440741488915e-27	Yes
LVEDV	RVEDV	0.895422	0.0616473	8.42640446709515e-48	3.892998863797959e-46	Yes
LVEDV	RVEF	-0.339215	0.0449744	4.61402846660177e-14	1.1338729529627754e-13	Yes
LVEDV	RVESV	0.799469	0.0570914	1.48787531341552e-44	3.124538158172592e-43	Yes
LVEDV	RVSV	0.828441	0.0626137	5.81311805342896e-40	7.899001590247587e-39	Yes
LVEF	LVCO	0.00816154	0.0676573	0.903984	0.903984	No
LVEF	LVCSG	-0.904054	0.126506	8.91215073148246e-13	2.0183400186004397e-12	Yes
LVEF	LVESV	-0.775034	0.0786205	6.33546204636415e-23	2.3604705366292234e-22	Yes
LVEF	LVLSG	-0.603023	0.143423	2.61659173599892e-05	4.226802035075178e-05	Yes
LVEF	LVM	-0.250705	0.0509063	8.44288912672162e-07	1.500236452517457e-06	Yes
LVEF	LVRSG	0.873294	0.150842	7.06210992369981e-09	1.3371699937497182e-08	Yes
LVEF	LVSV	-0.0754919	0.0635474	0.234849	0.267242	No
LVEF	LVWTG	0.0298777	0.0629021	0.634796	0.66958	No
LVEF	RAEF	0.301938	0.114704	0.00848038	0.0113893	Yes
LVEF	RAMIV	-0.233217	0.0695057	0.000792622	0.00112235	Yes
LVEF	RAMV	-0.173922	0.051788	0.000784125	0.0011181	Yes
LVEF	RASV	-0.0535321	0.0481524	0.266258	0.300028	No
LVEF	RVEDV	-0.359134	0.0465849	1.26577819344404e-14	3.322667757790605e-14	Yes
LVEF	RVEF	0.708384	0.13445	1.37338025658014e-07	2.5584745102420346e-07	Yes
LVEF	RVESV	-0.563026	0.0753282	7.76087521810729e-14	1.8482084282296744e-13	Yes
LVEF	RVSV	-0.044902	0.0584938	0.442704	0.48238	No
LVESV	LVCO	0.41059	0.0488806	4.47093040270116e-17	1.2443191843662265e-16	Yes
LVESV	LVCSG	0.74316	0.0684654	1.89771139314993e-27	8.271157204106298e-27	Yes
LVESV	LVLSG	0.319407	0.0698966	4.88413788679462e-06	8.29585185183498e-06	Yes
LVESV	LVM	0.637831	0.050998	6.83673796531457e-36	6.580360291615274e-35	Yes
LVESV	LVRSG	-0.60069	0.0720719	7.77629152196889e-17	2.11332157832331e-16	Yes
LVESV	LVSV	0.674399	0.0554569	5.02773825052104e-34	4.3015093921124455e-33	Yes
LVESV	LVWTG	0.172747	0.0424388	4.69119426249097e-05	7.42236900435215e-05	Yes
LVESV	RAEF	-0.243576	0.0640388	0.000142628	0.000214369	Yes
LVESV	RAMIV	0.522463	0.050751	7.44946893767342e-25	2.966943663107862e-24	Yes
LVESV	RAMV	0.536462	0.0474345	1.17722962682601e-29	7.156316942021272e-29	Yes
LVESV	RASV	0.453135	0.0502246	1.84409057569802e-19	6.085498899803467e-19	Yes
LVESV	RVEDV	0.786161	0.0535347	8.03505489127524e-49	4.640244199711451e-47	Yes
LVESV	RVEF	-0.538395	0.062412	6.32796190700333e-18	1.850328101921227e-17	Yes
LVESV	RVESV	0.80584	0.056636	6.10577794401997e-46	2.0149067215265902e-44	Yes
LVESV	RVSV	0.606905	0.0533423	5.40875113933496e-30	3.470615314406599e-29	Yes
LVLSG	LVCO	0.0246582	0.0635038	0.697798	0.726087	No
LVLSG	LVRSG	-0.646823	0.105352	8.27200747351793e-10	1.661594544680558e-09	Yes
LVLSG	RAEF	-0.406706	0.105196	0.000110563	0.000169586	Yes
LVLSG	RAMIV	0.255072	0.073126	0.000486439	0.000702296	Yes
LVLSG	RAMV	0.145878	0.063234	0.021057	0.0274812	Yes
LVLSG	RASV	-0.0457136	0.0666972	0.493097	0.532269	No
LVLSG	RVEDV	0.0658576	0.055892	0.238677	0.270266	No
LVLSG	RVEF	-0.425947	0.0913884	3.14915286632584e-06	5.46958129414488e-06	Yes
LVLSG	RVESV	0.229038	0.0602244	0.000142913	0.000214369	Yes
LVLSG	RVSV	-0.144474	0.070133	0.0393986	0.0500059	No
LVM	LVCO	0.537036	0.0481494	6.88193212598342e-29	3.613014366141296e-28	Yes
LVM	LVCSG	0.178021	0.0417644	2.02150554608334e-05	3.288505501022898e-05	Yes
LVM	LVLSG	0.12099	0.0547862	0.0272163	0.0351227	Yes
LVM	LVRSG	-0.0238266	0.0459166	0.603823	0.639831	No
LVM	LVWTG	0.807274	0.0529016	1.41476188030055e-52	1.6340499717471351e-50	Yes
LVM	RAEF	-0.0707492	0.0469813	0.132092	0.154108	No
LVM	RAMIV	0.384851	0.0431388	4.6117122447105e-19	1.5004303218705993e-18	Yes
LVM	RAMV	0.42304	0.0426751	3.65389760075294e-23	1.3836890914326706e-22	Yes
LVM	RASV	0.394219	0.044232	4.9874541584711e-19	1.5782217953518141e-18	Yes
LVM	RVEDV	0.721408	0.0526932	1.15345909323824e-42	2.0496080810617958e-41	Yes
LVM	RVEF	-0.196871	0.0435863	6.27822973552007e-06	1.0585920210986394e-05	Yes
LVM	RVESV	0.610186	0.050084	3.81786920207088e-34	3.456397209229689e-33	Yes
LVM	RVSV	0.704517	0.0529816	2.3969721746166e-40	3.4606285771027166e-39	Yes
LVRSG	LVCO	0.124398	0.0565131	0.0277207	0.0355749	Yes
LVRSG	RAEF	0.36546	0.0884696	3.61330076309304e-05	5.796336640795085e-05	Yes
LVRSG	RAMIV	-0.206565	0.0564158	0.000250767	0.000371328	Yes
LVRSG	RAMV	-0.114132	0.0457278	0.0125637	0.0167757	Yes
LVRSG	RASV	0.044491	0.0465118	0.338793	0.376255	No
LVRSG	RVEDV	-0.184267	0.0424545	1.42264489615391e-05	2.3642515900111742e-05	Yes
LVRSG	RVEF	0.647727	0.0991024	6.32140818751622e-11	1.3274957193784063e-10	Yes
LVRSG	RVESV	-0.410985	0.0588846	2.96227579031201e-12	6.517006738686422e-12	Yes
LVRSG	RVSV	0.119999	0.0505468	0.0175958	0.0232265	Yes
LVSV	LVCO	0.652496	0.0593495	4.07877714205801e-28	1.9629114996154174e-27	Yes
LVSV	LVCSG	0.10824	0.0533293	0.0423928	0.0532987	No
LVSV	LVLSG	-0.17903	0.0796928	0.0246717	0.0320178	Yes
LVSV	LVM	0.728068	0.0519248	1.15010695091847e-44	2.6776529413312365e-43	Yes
LVSV	LVRSG	0.0554974	0.0639767	0.385688	0.424257	No
LVSV	LVWTG	0.308755	0.0434298	1.16650794772427e-12	2.6161488924689936e-12	Yes
LVSV	RAEF	-0.0299902	0.0646395	0.642675	0.674809	No
LVSV	RAMIV	0.547681	0.0587844	1.19928616301545e-20	4.074045642008367e-20	Yes
LVSV	RAMV	0.639683	0.0566567	1.461915746463e-29	8.236647254462269e-29	Yes
LVSV	RASV	0.650507	0.0571552	5.17453671376121e-30	3.415194231082399e-29	Yes
LVSV	RVEDV	0.849946	0.0604189	6.01125584805736e-45	1.7357501261265626e-43	Yes
LVSV	RVEF	-0.0441448	0.0587979	0.45278	0.491043	No
LVSV	RVESV	0.639306	0.0528147	9.97365008874244e-34	7.94452817413622e-33	Yes
LVSV	RVSV	0.929176	0.0725867	1.62039417418904e-37	1.701413882898492e-36	Yes
LVWTG	LVCO	0.297049	0.0468018	2.19603880459377e-10	4.5701348095600076e-10	Yes
LVWTG	LVCSG	-0.107068	0.0537984	0.0465721	0.0578395	No
LVWTG	LVLSG	0.110428	0.0658336	0.093469	0.111296	No
LVWTG	LVRSG	0.25432	0.0647166	8.50311834228732e-05	0.000131827	Yes
LVWTG	RAEF	-0.0147295	0.0598652	0.805648	0.812685	No
LVWTG	RAMIV	0.0678663	0.0436723	0.120187	0.141649	No
LVWTG	RAMV	0.0613874	0.0389599	0.115105	0.136355	No
LVWTG	RASV	0.0349199	0.0407068	0.390982	0.428042	No
LVWTG	RVEDV	0.306642	0.0422957	4.1688626605628e-13	9.727346207979866e-13	Yes
LVWTG	RVEF	-0.00963763	0.0544481	0.859504	0.863241	No
LVWTG	RVESV	0.225097	0.0441924	3.51387111878485e-07	6.442097051105559e-07	Yes
LVWTG	RVSV	0.336047	0.044336	3.46752308639772e-14	8.802173988548057e-14	Yes
RAEF	RAMIV	-0.631229	0.0748674	3.41850703745763e-17	9.749075625342128e-17	Yes
RAEF	RAMV	-0.357907	0.0597869	2.14568644599752e-09	4.200453974791755e-09	Yes
RAEF	RASV	0.132809	0.0671747	0.0480346	0.0593368	No
RAEF	RVEDV	-0.178526	0.0508708	0.000449117	0.000652491	Yes
RAEF	RVEF	0.181088	0.102665	0.0777543	0.0935481	No
RAEF	RVESV	-0.211292	0.0626064	0.000738354	0.00105938	Yes
RAEF	RVSV	-0.0977723	0.0638308	0.125586	0.147261	No
RAMIV	RAMV	0.949351	0.067709	1.15915711745941e-44	2.6776529413312365e-43	Yes
RAMIV	RASV	0.681178	0.0580909	9.37105627555468e-32	6.982948385977843e-31	Yes
RAMIV	RVEDV	0.659383	0.0505764	7.5013628891863e-39	8.664074137010177e-38	Yes
RAMIV	RVEF	-0.261831	0.0655224	6.44087355043431e-05	0.00010053	Yes
RAMIV	RVESV	0.601074	0.0500851	3.50745947173473e-33	2.700743793235742e-32	Yes
RAMIV	RVSV	0.592364	0.0604521	1.13817230989446e-22	4.17329846961302e-22	Yes
RAMV	RASV	0.876552	0.0658465	1.96979364458085e-40	3.033482212654509e-39	Yes
RAMV	RVEDV	0.721499	0.053489	1.82171414017305e-41	3.0058283312855326e-40	Yes
RAMV	RVEF	-0.25107	0.0481166	1.80917818239163e-07	3.3433612810597324e-07	Yes
RAMV	RVESV	0.640334	0.0506549	1.25280738761801e-36	1.2582543762598274e-35	Yes
RAMV	RVSV	0.67047	0.0576199	2.70140311443695e-31	1.8909821801058652e-30	Yes
RASV	RVEDV	0.672464	0.0512078	2.15672642029893e-39	2.7677989060502935e-38	Yes
RASV	RVEF	-0.188772	0.0496261	0.000142441	0.000214369	Yes
RASV	RVESV	0.574215	0.0496976	7.03213285372759e-31	4.7777137917972746e-30	Yes
RASV	RVSV	0.65489	0.0539855	7.24895769706501e-34	5.9803901000786333e-33	Yes
RVEDV	RVEF	-0.434151	0.0463181	7.03408522897152e-21	2.461929830140032e-20	Yes
RVEDV	RVESV	0.920206	0.0590636	9.9689397901728e-55	2.302825091529917e-52	Yes
RVEDV	RVSV	0.888538	0.0624089	5.37219030735533e-46	2.0149067215265902e-44	Yes
RVEF	RVESV	-0.746019	0.0688964	2.53272129324159e-27	1.0834418865533467e-26	Yes
RVEF	RVSV	0.0144295	0.055729	0.795694	0.806164	No
RVESV	RVSV	0.643247	0.0573351	3.2872428566421e-29	1.807983571153155e-28	Yes

### Sheet: S4 mvSuSiE CS summary
Region	Chromosome	Region start (GRCh37)	Region end (GRCh37)	Credible set	Effect index	Credible-set size	Purity	Sentinel variant	Sentinel rsID	Sentinel position (GRCh37)	Sentinel PIP	No. supported phenotypes	Supported phenotypes	No. supported chambers	Supported chambers	Chamber pattern	Contains coding variant	Contains protein-altering variant	Top protein-altering variant	Top protein-altering gene	Top protein-altering consequence
REGION_0001	1	1950001	2300000	L1	1	1	1	1:2144107:A:G		2144107	1	16	LAEF; LAMIV; LAMV; LVCSG; LVEDV; LVEF; LVESV; LVLSG; LVRSG; LVWTG; RAEF; RAMIV; RAMV; RVEDV; RVEF; RVESV	4	LA; LV; RA; RV	All four chambers	No	No
REGION_0002	1	3100001	3350000	L1	1	12	0.720078	1:3241254:A:C	rs79548216	3241254	0.546517	5	LVCSG; LVEF; LVLSG; LVRSG; LVWTG	1	LV	LV only	No	No
REGION_0003	1	6150001	6400000	L1	1	7	0.950107	1:6262880:G:A	rs4908539	6262880	0.321926	9	LVCSG; LVEDV; LVEF; LVESV; LVLSG; LVRSG; RVEDV; RVEF; RVESV	2	LV; RV	Left and right ventricles only	No	No
REGION_0003	1	6150001	6400000	L2	2	1	1	1:6282950:T:G	rs846110	6282950	0.994346	8	LAMV; LVCSG; LVEF; LVESV; LVLSG; LVRSG; LVWTG; RVEF	3	LA; LV; RV	Other multi-chamber	No	No
REGION_0003	1	6150001	6400000	L3	3	1	1	1:6240599:T:C	rs35910912	6240599	0.993504	10	LAMV; LVCO; LVCSG; LVEDV; LVESV; LVM; LVRSG; RAMV; RVEDV; RVESV	4	LA; LV; RA; RV	All four chambers	No	No
REGION_0003	1	6150001	6400000	L4	4	2	0.864473	1:6272137:A:G	COSV65007686,COSV65008430,rs709208	6272137	0.556577	5	LVCSG; LVEF; LVESV; LVLSG; LVRSG	1	LV	LV only	Yes	Yes	1:6279370:G:C	RNF207	missense_variant
REGION_0004	1	6600001	6850000	L1	1	17	0.946561	1:6676485:T:G	COSV66534410,rs12731208	6676485	0.202952	9	LVCSG; LVEF; LVESV; LVM; LVRSG; LVWTG; RAEF; RAMIV; RAMV	2	LV; RA	Other multi-chamber	No	No
REGION_0004	1	6600001	6850000	L2	2	5	0.815787	1:6638064:T:C	rs11122100	6638064	0.933133	10	LAMIV; LAMV; LVCO; LVEDV; LVESV; LVM; RAMIV; RAMV; RVEDV; RVESV	4	LA; LV; RA; RV	All four chambers	No	No
REGION_0005	1	10600001	10850000	L1	1	19	0.942653	1:10710002:C:T	rs114758186	10710002	0.171478	8	LAEF; LAMIV; LAMV; LVEDV; RAEF; RAMIV; RAMV; RVEF	4	LA; LV; RA; RV	All four chambers	Yes	Yes	1:10725193:G:A	CASZ1	missense_variant
REGION_0005	1	10600001	10850000	L2	2	4	0.908906	1:10796866:T:C	rs880315	10796866	0.471768	9	LAMIV; LAMV; LVCO; LVEDV; LVESV; LVM; LVWTG; RAMV; RVEDV	4	LA; LV; RA; RV	All four chambers	No	No
REGION_0005	1	10600001	10850000	L3	3	17	0.637232	1:10694125:G:A	rs284301	10694125	0.265147	5	LVCSG; LVM; LVRSG; LVWTG; RAMV	2	LV; RA	Other multi-chamber	Yes	No
REGION_0005	1	10600001	10850000	L5	5	2	0.913375	1:10759012:T:G	rs7516542	10759012	0.87915	13	LAEF; LAMIV; LAMV; LVCSG; LVEDV; LVEF; LVESV; LVRSG; RAMIV; RAMV; RVEDV; RVEF; RVESV	4	LA; LV; RA; RV	All four chambers	No	No
REGION_0005	1	10600001	10850000	L6	6	1	1	1:10678373:C:T	COSV63061512,rs201545377	10678373	1	18	LAEF; LAMIV; LAMV; LVCO; LVCSG; LVEDV; LVEF; LVESV; LVLSG; LVM; LVRSG; LVWTG; RAEF; RAMIV; RAMV; RVEDV; RVEF; RVESV	4	LA; LV; RA; RV	All four chambers	No	No
REGION_0005	1	10600001	10850000	L7	7	1	1	1:10834922:C:T	rs142933318	10834922	0.963972	9	LVCSG; LVEDV; LVEF; LVESV; LVLSG; LVM; LVRSG; RVEDV; RVESV	2	LV; RV	Left and right ventricles only	No	No
REGION_0005	1	10600001	10850000	L9	9	1	1	1:10628881:C:G	rs531608792	10628881	1	13	LAEF; LAMIV; LAMV; LVCO; LVEDV; LVESV; LVM; LVWTG; RAMIV; RAMV; RVEDV; RVEF; RVESV	4	LA; LV; RA; RV	All four chambers	No	No
REGION_0006	1	11750001	12050000	L1	1	11	0.955889	1:11837581:G:A		11837581	0.167046	9	LAMIV; LAMV; LVCO; LVEDV; LVEF; LVESV; LVM; LVWTG; RVEDV	3	LA; LV; RV	Other multi-chamber	No	No
REGION_0006	1	11750001	12050000	L2	2	54	0.904442	1:11906821:C:T	rs12744757	11906821	0.10214	5	LVCO; LVEDV; LVM; LVWTG; RVEDV	2	LV; RV	Left and right ventricles only	No	No
REGION_0007	1	16000001	16500000	L1	1	9	0.993831	1:16340879:T:G	rs1048302	16340879	0.255786	14	LAEF; LAMIV; LAMV; LVCO; LVCSG; LVEDV; LVEF; LVESV; LVLSG; LVM; LVRSG; RVEDV; RVEF; RVESV	3	LA; LV; RV	Other multi-chamber	No	No
REGION_0007	1	16000001	16500000	L2	2	3	0.785921	1:16349946:C:T	rs144994725	16349946	0.520089	12	LAEF; LAMIV; LAMV; LVCO; LVEDV; LVESV; LVM; RAMIV; RAMV; RVEDV; RVEF; RVESV	4	LA; LV; RA; RV	All four chambers	No	No
REGION_0007	1	16000001	16500000	L3	3	4	0.917663	1:16213454:G:T	rs186919541	16213454	0.597115	9	LAMIV; LAMV; LVCSG; LVEDV; LVESV; RAMIV; RAMV; RVEDV; RVESV	4	LA; LV; RA; RV	All four chambers	No	No
REGION_0008	1	17250001	17400000	L1	1	1	1	1:17303589:C:T	COSV65003666,rs2235932	17303589	0.998302	11	LVCSG; LVEDV; LVESV; LVM; LVRSG; RAEF; RAMIV; RAMV; RVEDV; RVEF; RVESV	3	LV; RA; RV	Other multi-chamber	No	No
REGION_0008	1	17250001	17400000	L2	2	1	1	1:17291460:G:A	rs187575878	17291460	0.981349	11	LAEF; LAMIV; LAMV; LVCO; LVEDV; LVESV; LVM; RAMIV; RAMV; RVEDV; RVESV	4	LA; LV; RA; RV	All four chambers	No	No
REGION_0009	1	23400001	23800000	L1	1	14	0.77128	1:23546399:T:C		23546399	0.155674	11	LVCO; LVCSG; LVEDV; LVEF; LVESV; LVM; RAMIV; RAMV; RVEDV; RVEF; RVESV	3	LV; RA; RV	Other multi-chamber	No	No
REGION_0009	1	23400001	23800000	L2	2	24	0.825408	1:23770516:A:G	rs1767147	23770516	0.150431	6	LVEF; LVM; LVRSG; LVWTG; RAMV; RVEDV	3	LV; RA; RV	Other multi-chamber	No	No
REGION_0010	1	26150001	26750000	L1	1	1	1	1:26393505:G:A	rs61775418	26393505	0.999367	12	LVCO; LVCSG; LVEF; LVLSG; LVM; LVRSG; LVWTG; RAEF; RAMIV; RAMV; RVEDV; RVESV	3	LV; RA; RV	Other multi-chamber	No	No
REGION_0010	1	26150001	26750000	L2	2	1	1	1:26686344:A:T	rs57178719	26686344	0.999901	14	LVCSG; LVEDV; LVEF; LVESV; LVLSG; LVM; LVRSG; LVWTG; RAEF; RAMIV; RAMV; RVEDV; RVEF; RVESV	3	LV; RA; RV	Other multi-chamber	No	No
REGION_0010	1	26150001	26750000	L4	4	14	0.949771	1:26375577:A:G	rs3008218	26375577	0.200953	9	LAMV; LVEDV; LVESV; LVM; RAMIV; RAMV; RVEDV; RVEF; RVESV	4	LA; LV; RA; RV	All four chambers	No	No
REGION_0011	1	45700001	46700000	L1	1	134	0.964466	1:46555300:T:C	COSV53105941,rs785482	46555300	0.12314	10	LVCO; LVCSG; LVEDV; LVEF; LVESV; LVM; LVRSG; RVEDV; RVEF; RVESV	2	LV; RV	Left and right ventricles only	No	No
REGION_0011	1	45700001	46700000	L2	2	80	0.831727	1:46021556:C:A	COSV61086468,rs12049503	46021556	0.0796574	9	LVCO; LVCSG; LVEDV; LVEF; LVESV; LVM; RVEDV; RVEF; RVESV	2	LV; RV	Left and right ventricles only	Yes	Yes	1:45797505:C:G	MUTYH	missense_variant
REGION_0012	1	50600001	52850000	L1	1	16	0.984001	1:51530051:A:G		51530051	0.233169	15	LAEF; LAMIV; LAMV; LVCSG; LVEDV; LVEF; LVESV; LVLSG; LVM; LVRSG; RAMIV; RAMV; RVEDV; RVEF; RVESV	4	LA; LV; RA; RV	All four chambers	No	No
REGION_0012	1	50600001	52850000	L2	2	1	1	1:50694740:C:T		50694740	0.999894	12	LAEF; LAMIV; LVCSG; LVEF; LVESV; LVRSG; LVWTG; RAEF; RAMIV; RAMV; RVEF; RVESV	4	LA; LV; RA; RV	All four chambers	No	No
REGION_0012	1	50600001	52850000	L3	3	29	0.963026	1:51457442:C:T		51457442	0.0639443	12	LAEF; LAMIV; LAMV; LVCO; LVCSG; LVESV; LVM; LVRSG; LVWTG; RAEF; RAMIV; RAMV	3	LA; LV; RA	Other multi-chamber	No	No
REGION_0012	1	50600001	52850000	L4	4	3	0.819012	1:51870924:C:A	rs146517405	51870924	0.607172	8	LAMIV; LAMV; LVCO; LVEDV; LVESV; LVM; RAMV; RVEDV	4	LA; LV; RA; RV	All four chambers	No	No
REGION_0012	1	50600001	52850000	L6	6	21	0.936846	1:51319346:T:C	rs1398868	51319346	0.116183	15	LAEF; LAMIV; LAMV; LVCSG; LVEDV; LVEF; LVESV; LVLSG; LVRSG; RAEF; RAMIV; RAMV; RVEDV; RVEF; RVESV	4	LA; LV; RA; RV	All four chambers	No	No
REGION_0012	1	50600001	52850000	L7	7	3	0.934132	1:50728579:T:C		50728579	0.70227	10	LVCSG; LVEDV; LVEF; LVESV; LVLSG; LVRSG; RAEF; RAMIV; RVEF; RVESV	3	LV; RA; RV	Other multi-chamber	No	No
REGION_0012	1	50600001	52850000	L8	8	1	1	1:52568055:A:T		52568055	1	16	LAEF; LAMIV; LAMV; LVCSG; LVEDV; LVEF; LVESV; LVLSG; LVM; LVRSG; LVWTG; RAMIV; RAMV; RVEDV; RVEF; RVESV	4	LA; LV; RA; RV	All four chambers	No	No
REGION_0012	1	50600001	52850000	L9	9	4	0.856528	1:52062061:G:A		52062061	0.693415	17	LAEF; LAMIV; LAMV; LVCSG; LVEDV; LVEF; LVESV; LVLSG; LVM; LVRSG; LVWTG; RAEF; RAMIV; RAMV; RVEDV; RVEF; RVESV	4	LA; LV; RA; RV	All four chambers	No	No
REGION_0013	1	59550001	59750000	L1	1	16	0.911077	1:59650829:G:C		59650829	0.173255	11	LAEF; LAMIV; LAMV; LVCSG; LVEF; LVM; LVRSG; LVWTG; RAEF; RAMIV; RAMV	3	LA; LV; RA	Other multi-chamber	No	No
REGION_0013	1	59550001	59750000	L2	2	2	0.976698	1:59605521:A:G		59605521	0.685911	7	LVCSG; LVEF; LVESV; LVLSG; LVRSG; RVEF; RVESV	2	LV; RV	Left and right ventricles only	No	No
REGION_0013	1	59550001	59750000	L5	5	1	1	1:59713241:T:C		59713241	0.954649	14	LAEF; LAMIV; LAMV; LVCSG; LVEDV; LVEF; LVESV; LVM; LVRSG; RAMIV; RAMV; RVEDV; RVEF; RVESV	4	LA; LV; RA; RV	All four chambers	No	No
REGION_0014	1	78350001	78550000	L1	1	1	1	1:78450517:C:A		78450517	1	9	LVCSG; LVEDV; LVEF; LVESV; LVRSG; LVWTG; RVEDV; RVEF; RVESV	2	LV; RV	Left and right ventricles only	No	No
REGION_0014	1	78350001	78550000	L2	2	3	0.913312	1:78527322:C:T	rs368743097	78527322	0.478173	9	LVCSG; LVEDV; LVEF; LVESV; LVLSG; LVRSG; RVEDV; RVEF; RVESV	2	LV; RV	Left and right ventricles only	No	No
REGION_0015	1	87800001	88100000	L1	1	60	0.615771	1:87904907:T:C		87904907	0.0654535	5	LVEDV; LVESV; RAMV; RVEDV; RVESV	3	LV; RA; RV	Other multi-chamber	No	No
REGION_0016	1	89050001	89500000	L1	1	45	0.793122	1:89364972:A:G		89364972	0.2843	8	LVCSG; LVEDV; LVEF; LVESV; LVRSG; RVEDV; RVEF; RVESV	2	LV; RV	Left and right ventricles only	Yes	No
REGION_0017	1	92150001	92450000	L1	1	2	0.999801	1:92328613:T:A	rs6604061	92328613	0.511081	13	LAEF; LAMIV; LAMV; LVCSG; LVEDV; LVESV; LVRSG; RAEF; RAMIV; RAMV; RVEDV; RVEF; RVESV	4	LA; LV; RA; RV	All four chambers	No	No
REGION_0018	1	116150001	116400000	L1	1	8	0.999074	1:116310430:C:T	rs10158267	116310430	0.317422	10	LAEF; LAMIV; LAMV; LVCSG; LVLSG; LVM; LVRSG; LVWTG; RAMIV; RAMV	3	LA; LV; RA	Other multi-chamber	No	No
REGION_0018	1	116150001	116400000	L2	2	3	0.892579	1:116300329:C:A	rs12729460	116300329	0.877027	8	LAEF; LAMIV; LVLSG; LVRSG; LVWTG; RAEF; RAMIV; RAMV	3	LA; LV; RA	Other multi-chamber	No	No
REGION_0018	1	116150001	116400000	L4	4	8	0.838361	1:116347890:C:T		116347890	0.496931	7	LVCSG; LVEF; LVESV; LVLSG; LVRSG; RAEF; RAMIV	2	LV; RA	Other multi-chamber	No	No
REGION_0019	1	150100001	150750000	L1	1	3	0.976232	1:150552042:G:A	rs16837903	150552042	0.64609	11	LAMIV; LAMV; LVCO; LVEDV; LVESV; LVM; LVWTG; RAMIV; RAMV; RVEDV; RVESV	4	LA; LV; RA; RV	All four chambers	No	No
REGION_0019	1	150100001	150750000	L2	2	20	0.989368	1:150659695:C:G	rs7520516	150659695	0.12211	10	LVCSG; LVEDV; LVEF; LVESV; LVLSG; LVRSG; RAEF; RVEDV; RVEF; RVESV	3	LV; RA; RV	Other multi-chamber	No	No
REGION_0019	1	150100001	150750000	L4	4	162	0.858568	1:150615094:A:C	rs12402939	150615094	0.0206777	2	LVM; LVWTG	1	LV	LV only	Yes	Yes	1:150727539:G:A	CTSS	missense_variant
REGION_0019	1	150100001	150750000	L5	5	1	1	1:150525425:G:A	rs41317513	150525425	0.996016	14	LAMIV; LAMV; LVCO; LVCSG; LVEDV; LVEF; LVESV; LVM; LVRSG; RAMIV; RAMV; RVEDV; RVEF; RVESV	4	LA; LV; RA; RV	All four chambers	Yes	Yes	1:150525425:G:A	ADAMTSL4	missense_variant
REGION_0019	1	150100001	150750000	L6	6	8	0.922901	1:150574307:A:C		150574307	0.243548	7	LVCO; LVCSG; LVEF; LVLSG; LVRSG; RVEDV; RVEF	2	LV; RV	Left and right ventricles only	Yes	Yes	1:150551327:G:A	MCL1	missense_variant
REGION_0020	1	154750001	156100000	L1	1	80	0.534496	1:155413304:C:A	rs1325908	155413304	0.139497	5	LVCSG; LVEF; LVLSG; LVRSG; RAEF	2	LV; RA	Other multi-chamber	No	No
REGION_0020	1	154750001	156100000	L2	2	48	0.886058	1:154916106:G:A	rs2335409	154916106	0.102067	12	LAEF; LAMIV; LAMV; LVCO; LVEDV; LVESV; LVM; RAMIV; RAMV; RVEDV; RVEF; RVESV	4	LA; LV; RA; RV	All four chambers	Yes	Yes	1:154919080:C:T	PBXIP1	missense_variant
REGION_0020	1	154750001	156100000	L3	3	4	0.973758	1:155386445:G:A	rs111360475	155386445	0.449741	8	LAMV; LVEDV; LVESV; LVM; RAMIV; RAMV; RVEDV; RVESV	4	LA; LV; RA; RV	All four chambers	No	No
REGION_0020	1	154750001	156100000	L4	4	1	1	1:154932598:G:A	rs12127279	154932598	0.977532	10	LAEF; LAMIV; LAMV; LVCO; LVEDV; LVESV; RAMIV; RAMV; RVEDV; RVESV	4	LA; LV; RA; RV	All four chambers	No	No
REGION_0020	1	154750001	156100000	L5	5	1	1	1:154976137:G:T	rs61811895	154976137	0.999801	15	LAEF; LAMIV; LAMV; LVCSG; LVEDV; LVEF; LVESV; LVLSG; LVM; RAEF; RAMIV; RAMV; RVEDV; RVEF; RVESV	4	LA; LV; RA; RV	All four chambers	No	No
REGION_0020	1	154750001	156100000	L6	6	7	0.897434	1:154755005:T:A	rs55770615	154755005	0.294788	15	LAEF; LAMIV; LAMV; LVCSG; LVEDV; LVEF; LVESV; LVLSG; LVRSG; RAEF; RAMIV; RAMV; RVEDV; RVEF; RVESV	4	LA; LV; RA; RV	All four chambers	No	No
REGION_0020	1	154750001	156100000	L7	7	2	0.996738	1:155882417:G:A	rs76644993	155882417	0.828232	9	LVCSG; LVEDV; LVEF; LVESV; LVRSG; RAMV; RVEDV; RVEF; RVESV	3	LV; RA; RV	Other multi-chamber	No	No
REGION_0020	1	154750001	156100000	L8	8	2	0.978856	1:155053607:G:T	rs111582237	155053607	0.896055	16	LAEF; LAMIV; LAMV; LVCSG; LVEDV; LVEF; LVESV; LVLSG; LVM; LVRSG; RAEF; RAMIV; RAMV; RVEDV; RVEF; RVESV	4	LA; LV; RA; RV	All four chambers	No	No
REGION_0020	1	154750001	156100000	L9	9	1	1	1:154780520:C:T	rs75609189	154780520	0.98645	13	LAMIV; LAMV; LVCSG; LVEDV; LVEF; LVESV; LVM; LVRSG; RAMIV; RAMV; RVEDV; RVEF; RVESV	4	LA; LV; RA; RV	All four chambers	No	No
REGION_0021	1	161950001	162200000	L1	1	8	0.989478	1:162108321:A:G	rs4657156	162108321	0.402744	12	LVCSG; LVEDV; LVEF; LVESV; LVLSG; LVM; LVRSG; RAMIV; RAMV; RVEDV; RVEF; RVESV	3	LV; RA; RV	Other multi-chamber	No	No
REGION_0021	1	161950001	162200000	L2	2	1	1	1:162058711:G:A	rs116266331	162058711	0.980399	7	LVCSG; LVEF; LVESV; LVLSG; LVRSG; RVEF; RVESV	2	LV; RV	Left and right ventricles only	No	No
REGION_0022	1	177750001	178000000	L1	1	11	0.933358	1:177869287:T:C		177869287	0.227274	11	LAMIV; LAMV; LVCO; LVEDV; LVESV; LVM; LVWTG; RAMIV; RAMV; RVEDV; RVESV	4	LA; LV; RA; RV	All four chambers	No	No
REGION_0022	1	177750001	178000000	L2	2	3	0.521031	1:177941786:A:C	rs76772143	177941786	0.775537	9	LAMV; LVCO; LVEDV; LVESV; LVM; RAMIV; RAMV; RVEDV; RVESV	4	LA; LV; RA; RV	All four chambers	No	No
REGION_0023	1	206700001	207000000	L4	4	5	0.789257	1:206987213:G:A		206987213	0.592878	7	LVCSG; LVEF; LVESV; LVLSG; LVRSG; RVEF; RVESV	2	LV; RV	Left and right ventricles only	No	No
REGION_0024	1	214200001	214350000	L1	1	4	0.898359	1:214285221:C:T		214285221	0.576293	8	LVCSG; LVEDV; LVEF; LVESV; LVLSG; LVM; LVRSG; LVWTG	1	LV	LV only	No	No
REGION_0024	1	214200001	214350000	L2	2	1	1	1:214225713:G:C		214225713	0.974171	8	LVCSG; LVEDV; LVEF; LVESV; LVRSG; RVEDV; RVEF; RVESV	2	LV; RV	Left and right ventricles only	No	No
REGION_0025	1	218750001	219150000	L3	3	2	0.683929	1:218843942:A:T		218843942	0.672572	6	LAEF; LAMIV; LAMV; RAEF; RAMIV; RAMV	2	LA; RA	Left and right atria only	No	No
REGION_0026	1	228150001	228750000	L1	1	4	0.996275	1:228551488:G:A		228551488	0.613	11	LVCSG; LVEDV; LVEF; LVESV; LVLSG; LVM; LVRSG; RAMV; RVEDV; RVEF; RVESV	3	LV; RA; RV	Other multi-chamber	No	No
REGION_0026	1	228150001	228750000	L2	2	24	0.797126	1:228459109:G:A		228459109	0.259851	8	LVCSG; LVEDV; LVEF; LVESV; LVLSG; LVRSG; RVEF; RVESV	2	LV; RV	Left and right ventricles only	No	No
REGION_0026	1	228150001	228750000	L3	3	88	0.812505	1:228178574:A:G		228178574	0.359814	7	LVCO; LVEDV; LVESV; LVM; RAMV; RVEDV; RVESV	3	LV; RA; RV	Other multi-chamber	No	No
REGION_0026	1	228150001	228750000	L4	4	1	1	1:228348470:G:C	rs115625598	228348470	0.959867	15	LAEF; LAMIV; LAMV; LVCSG; LVEDV; LVEF; LVESV; LVLSG; LVM; LVRSG; LVWTG; RAMIV; RAMV; RVEF; RVESV	4	LA; LV; RA; RV	All four chambers	No	No
REGION_0026	1	228150001	228750000	L5	5	1	1	1:228481917:G:A		228481917	0.994756	12	LAEF; LAMIV; LVEF; LVESV; LVLSG; LVM; LVWTG; RAEF; RAMIV; RAMV; RVEF; RVESV	4	LA; LV; RA; RV	All four chambers	No	No
REGION_0027	1	236600001	236950000	L1	1	2	0.999655	1:236852282:A:T	rs12724121	236852282	0.600451	11	LVCSG; LVEDV; LVEF; LVESV; LVLSG; LVM; LVRSG; LVWTG; RAEF; RAMIV; RVEDV	3	LV; RA; RV	Other multi-chamber	No	No
REGION_0027	1	236600001	236950000	L5	5	6	0.963913	1:236868521:A:T	rs10754581	236868521	0.341468	16	LAEF; LAMIV; LAMV; LVCO; LVEDV; LVEF; LVESV; LVLSG; LVM; LVWTG; RAEF; RAMIV; RAMV; RVEDV; RVEF; RVESV	4	LA; LV; RA; RV	All four chambers	No	No
REGION_0027	1	236600001	236950000	L6	6	105	0.91981	1:236833975:A:G		236833975	0.0506885	11	LVCO; LVCSG; LVEDV; LVEF; LVESV; LVLSG; LVM; RAMIV; RAMV; RVEDV; RVESV	3	LV; RA; RV	Other multi-chamber	No	No
REGION_0028	2	550001	750000	L1	1	28	0.996259	2:625347:T:C		625347	0.0828191	18	LAEF; LAMIV; LAMV; LVCO; LVCSG; LVEDV; LVEF; LVESV; LVLSG; LVM; LVRSG; LVWTG; RAEF; RAMIV; RAMV; RVEDV; RVEF; RVESV	4	LA; LV; RA; RV	All four chambers	No	No
REGION_0028	2	550001	750000	L2	2	9	0.693132	2:715659:G:A		715659	0.194039	5	LVCSG; LVEF; LVLSG; LVRSG; RVEF	2	LV; RV	Left and right ventricles only	No	No
REGION_0028	2	550001	750000	L4	4	2	0.99927	2:605340:C:T		605340	0.550792	11	LAEF; LAMIV; LAMV; LVCO; LVEDV; LVESV; LVM; RAMIV; RAMV; RVEDV; RVESV	4	LA; LV; RA; RV	All four chambers	No	No
REGION_0029	2	12800001	13150000	L1	1	20	0.9947	2:12964497:A:G		12964497	0.107457	7	LVEF; LVESV; LVRSG; RAEF; RAMIV; RVEDV; RVESV	3	LV; RA; RV	Other multi-chamber	No	No
REGION_0029	2	12800001	13150000	L2	2	5	0.876354	2:12967289:T:C		12967289	0.777082	7	LAEF; LVCSG; LVEF; LVESV; LVLSG; LVRSG; RVEF	3	LA; LV; RV	Other multi-chamber	No	No
REGION_0030	2	26800001	27000000	L1	1	11	0.95968	2:26929282:T:G	rs13394970	26929282	0.169665	9	LVCO; LVEDV; LVESV; LVM; LVWTG; RAMV; RVEDV; RVEF; RVESV	3	LV; RA; RV	Other multi-chamber	No	No
REGION_0031	2	37000001	37300000	L1	1	10	0.868802	2:37133127:C:T	rs3845778	37133127	0.239666	11	LVCSG; LVEDV; LVEF; LVESV; LVRSG; LVWTG; RAEF; RAMIV; RAMV; RVEF; RVESV	3	LV; RA; RV	Other multi-chamber	No	No
REGION_0031	2	37000001	37300000	L2	2	2	0.966304	2:37055501:A:T		37055501	0.506587	13	LAEF; LAMIV; LAMV; LVCO; LVCSG; LVEDV; LVEF; LVESV; LVM; RAMIV; RAMV; RVEDV; RVESV	4	LA; LV; RA; RV	All four chambers	No	No
REGION_0032	2	42450001	42700000	L1	1	3	0.967205	2:42611543:G:A		42611543	0.447096	7	LAEF; LAMIV; LAMV; LVLSG; LVWTG; RAEF; RAMIV	3	LA; LV; RA	Other multi-chamber	No	No
REGION_0032	2	42450001	42700000	L3	3	14	0.545808	2:42660690:A:C		42660690	0.323862	16	LAEF; LAMIV; LAMV; LVCSG; LVEDV; LVEF; LVESV; LVLSG; LVM; LVRSG; RAEF; RAMIV; RAMV; RVEDV; RVEF; RVESV	4	LA; LV; RA; RV	All four chambers	No	No
REGION_0032	2	42450001	42700000	L4	4	1	1	2:42638178:A:T		42638178	0.99259	11	LVCSG; LVEF; LVESV; LVLSG; LVRSG; RAEF; RAMIV; RAMV; RVEDV; RVEF; RVESV	3	LV; RA; RV	Other multi-chamber	No	No
REGION_0033	2	65200001	65450000	L1	1	10	0.893181	2:65276736:A:G		65276736	0.180153	6	LVCSG; LVEF; LVESV; LVM; LVRSG; LVWTG	1	LV	LV only	No	No
REGION_0033	2	65200001	65450000	L2	2	18	0.850147	2:65421515:C:T		65421515	0.137402	7	LAEF; LAMIV; LAMV; LVEDV; LVM; RAMIV; RAMV	3	LA; LV; RA	Other multi-chamber	No	No
REGION_0033	2	65200001	65450000	L3	3	1	1	2:65243284:G:T	rs114213622	65243284	0.996643	8	LAMV; LVCO; LVEDV; LVLSG; RAMIV; RAMV; RVEDV; RVESV	4	LA; LV; RA; RV	All four chambers	No	No
REGION_0034	2	66650001	66850000	L1	1	20	0.938728	2:66760311:A:G	rs4433986	66760311	0.180531	9	LVCSG; LVEDV; LVEF; LVESV; LVM; LVRSG; LVWTG; RVEF; RVESV	2	LV; RV	Left and right ventricles only	No	No
REGION_0034	2	66650001	66850000	L2	2	1	1	2:66716855:A:G	rs79784501	66716855	0.989379	13	LAEF; LAMIV; LVCSG; LVEDV; LVEF; LVESV; LVLSG; LVRSG; RAMIV; RAMV; RVEDV; RVEF; RVESV	4	LA; LV; RA; RV	All four chambers	No	No
REGION_0034	2	66650001	66850000	L3	3	1	1	2:66725062:T:C	rs62144050	66725062	0.980706	5	LVCSG; LVEF; LVESV; LVLSG; LVRSG	1	LV	LV only	No	No
REGION_0035	2	70100001	70650000	L1	1	1	1	2:70222153:T:A		70222153	0.999996	9	LVCSG; LVEDV; LVEF; LVESV; LVLSG; LVRSG; RVEDV; RVEF; RVESV	2	LV; RV	Left and right ventricles only	No	No
REGION_0035	2	70100001	70650000	L3	3	141	0.719069	2:70410284:T:C	rs67587359	70410284	0.0387397	5	LVCSG; LVEF; LVRSG; RVEF; RVESV	2	LV; RV	Left and right ventricles only	Yes	No
REGION_0036	2	71300001	71800000	L1	1	39	0.976879	2:71583924:A:T	rs6726122	71583924	0.135217	14	LAEF; LAMIV; LAMV; LVCO; LVCSG; LVEDV; LVEF; LVESV; LVM; LVWTG; RAMIV; RAMV; RVEDV; RVESV	4	LA; LV; RA; RV	All four chambers	Yes	No
REGION_0037	2	96300001	97200000	L1	1	55	0.688848	2:96727907:C:T		96727907	0.136367	14	LAEF; LAMIV; LAMV; LVCSG; LVEDV; LVEF; LVESV; LVM; LVRSG; RAMIV; RAMV; RVEDV; RVEF; RVESV	4	LA; LV; RA; RV	All four chambers	Yes	Yes	2:96795608:T:G	ASTL	missense_variant
REGION_0038	2	102800001	103700000	L1	1	1	1	2:103426177:C:T	rs2540277	103426177	0.999967	9	LVCSG; LVEDV; LVEF; LVESV; LVLSG; LVRSG; LVWTG; RVEF; RVESV	2	LV; RV	Left and right ventricles only	No	No
REGION_0038	2	102800001	103700000	L2	2	31	0.954689	2:103149210:G:A	rs74560841	103149210	0.548851	11	LAMV; LVCO; LVEDV; LVEF; LVESV; LVM; RAMIV; RAMV; RVEDV; RVEF; RVESV	4	LA; LV; RA; RV	All four chambers	No	No
REGION_0039	2	111800001	112050000	L1	1	16	0.998347	2:111946456:T:A		111946456	0.161244	15	LAMIV; LAMV; LVCO; LVCSG; LVEDV; LVEF; LVESV; LVM; LVRSG; RAEF; RAMIV; RAMV; RVEDV; RVEF; RVESV	4	LA; LV; RA; RV	All four chambers	No	No
REGION_0039	2	111800001	112050000	L2	2	1	1	2:111928481:T:G	rs145542510	111928481	0.999284	11	LAMIV; LAMV; LVCSG; LVEDV; LVEF; LVESV; LVM; LVRSG; RVEDV; RVEF; RVESV	3	LA; LV; RV	Other multi-chamber	No	No
REGION_0039	2	111800001	112050000	L3	3	1	1	2:111980644:G:C		111980644	0.999068	13	LAEF; LAMIV; LAMV; LVCSG; LVEDV; LVEF; LVESV; LVLSG; LVM; LVWTG; RAMIV; RAMV; RVESV	4	LA; LV; RA; RV	All four chambers	No	No
REGION_0040	2	112350001	112500000	L3	3	1	1	2:112476098:G:A		112476098	0.965616	9	LVCSG; LVEDV; LVEF; LVESV; LVM; LVRSG; RAMV; RVEDV; RVESV	3	LV; RA; RV	Other multi-chamber	No	No
REGION_0041	2	169600001	169850000	L1	1	21	0.832269	2:169725903:A:G	rs9751269	169725903	0.157044	10	LAMIV; LAMV; LVCO; LVEDV; LVESV; LVM; RAMIV; RAMV; RVEDV; RVESV	4	LA; LV; RA; RV	All four chambers	No	No
REGION_0042	2	179150001	180000000	L1	1	1	1	2:179558366:T:C	COSV60092594,rs2042995	179558366	1	15	LAEF; LAMIV; LAMV; LVCO; LVCSG; LVEDV; LVEF; LVESV; LVLSG; LVM; LVRSG; LVWTG; RVEDV; RVEF; RVESV	3	LA; LV; RV	Other multi-chamber	Yes	Yes	2:179558366:T:C	TTN	missense_variant
REGION_0042	2	179150001	180000000	L2	2	2	0.995323	2:179721046:G:A	COSV55371770,COSV55373186,rs17362588	179721046	0.512028	10	LAMIV; LAMV; LVEDV; LVESV; LVM; RAEF; RAMIV; RAMV; RVEDV; RVEF	4	LA; LV; RA; RV	All four chambers	Yes	Yes	2:179721046:G:A	CCDC141	missense_variant
REGION_0042	2	179150001	180000000	L3	3	1	1	2:179839888:G:A	rs10497529	179839888	0.999999	16	LAEF; LAMIV; LAMV; LVCSG; LVEDV; LVEF; LVESV; LVLSG; LVM; LVRSG; RAEF; RAMIV; RAMV; RVEDV; RVEF; RVESV	4	LA; LV; RA; RV	All four chambers	Yes	Yes	2:179839888:G:A	CCDC141	missense_variant
REGION_0042	2	179150001	180000000	L4	4	2	0.960578	2:179638238:G:A	COSV60330709,rs2291306	179638238	0.751749	10	LVCSG; LVEDV; LVEF; LVESV; LVRSG; RAEF; RAMIV; RVEDV; RVEF; RVESV	3	LV; RA; RV	Other multi-chamber	Yes	No
REGION_0042	2	179150001	180000000	L5	5	11	0.977052	2:179638721:C:T	COSV60051815,rs4894048	179638721	0.543496	8	LVCSG; LVEDV; LVEF; LVESV; LVLSG; LVRSG; RVEF; RVESV	2	LV; RV	Left and right ventricles only	Yes	Yes	2:179638721:C:T	TTN	missense_variant
REGION_0042	2	179150001	180000000	L6	6	1	1	2:179548954:T:A	rs200646020	179548954	0.973267	10	LVCSG; LVEDV; LVEF; LVESV; LVLSG; LVM; LVRSG; RVEDV; RVEF; RVESV	2	LV; RV	Left and right ventricles only	No	No
REGION_0042	2	179150001	180000000	L7	7	16	0.849157	2:179757052:C:T	COSV69460148,rs73041940	179757052	0.182711	9	LAMIV; LAMV; LVCO; LVEDV; LVESV; LVM; RAMV; RVEDV; RVESV	4	LA; LV; RA; RV	All four chambers	No	No
REGION_0042	2	179150001	180000000	L8	8	1	1	2:179318650:T:C	rs552686451	179318650	0.999993	15	LAEF; LAMIV; LAMV; LVCSG; LVEDV; LVEF; LVESV; LVLSG; LVRSG; RAEF; RAMIV; RAMV; RVEDV; RVEF; RVESV	4	LA; LV; RA; RV	All four chambers	No	No
REGION_0043	2	218150001	218450000	L1	1	13	0.929858	2:218262740:G:A		218262740	0.259354	8	LAMV; LVEDV; LVESV; LVM; LVWTG; RAMV; RVEDV; RVESV	4	LA; LV; RA; RV	All four chambers	No	No
REGION_0043	2	218150001	218450000	L2	2	1	1	2:218384404:G:A		218384404	0.999998	9	LAMV; LVCO; LVEDV; LVESV; LVM; LVWTG; RAMV; RVEDV; RVESV	4	LA; LV; RA; RV	All four chambers	No	No
REGION_0043	2	218150001	218450000	L3	3	1	1	2:218375822:A:C		218375822	0.981125	14	LAMIV; LVCSG; LVEDV; LVEF; LVESV; LVLSG; LVM; LVRSG; LVWTG; RAMIV; RAMV; RVEDV; RVEF; RVESV	4	LA; LV; RA; RV	All four chambers	No	No
REGION_0043	2	218150001	218450000	L6	6	3	0.94625	2:218391974:T:C		218391974	0.715183	12	LAMIV; LAMV; LVCSG; LVEDV; LVEF; LVESV; LVM; LVRSG; RAMIV; RAMV; RVEDV; RVESV	4	LA; LV; RA; RV	All four chambers	No	No
REGION_0043	2	218150001	218450000	L7	7	1	1	2:218377537:T:C		218377537	1	13	LVCSG; LVEDV; LVEF; LVESV; LVLSG; LVM; LVRSG; RAEF; RAMIV; RAMV; RVEDV; RVEF; RVESV	3	LV; RA; RV	Other multi-chamber	No	No
REGION_0043	2	218150001	218450000	L8	8	1	1	2:218364881:A:C		218364881	0.998981	7	LVCSG; LVEF; LVESV; LVLSG; LVRSG; RAEF; RVEF	3	LV; RA; RV	Other multi-chamber	No	No
REGION_0044	3	12550001	12950000	L1	1	3	0.994443	3:12840934:T:C	rs6810325	12840934	0.837778	12	LAEF; LAMIV; LVCSG; LVEF; LVESV; LVLSG; LVRSG; RAEF; RAMIV; RAMV; RVEF; RVESV	4	LA; LV; RA; RV	All four chambers	Yes	Yes	3:12848822:T:C	CAND2	missense_variant
REGION_0044	3	12550001	12950000	L2	2	20	0.99869	3:12706648:G:T	rs13069726	12706648	0.124036	14	LAMIV; LAMV; LVCO; LVCSG; LVEDV; LVEF; LVESV; LVM; LVRSG; RAMIV; RAMV; RVEDV; RVEF; RVESV	4	LA; LV; RA; RV	All four chambers	No	No
REGION_0044	3	12550001	12950000	L3	3	1	1	3:12838179:A:G	rs371427654	12838179	0.999169	15	LAEF; LAMIV; LAMV; LVCO; LVCSG; LVEDV; LVEF; LVESV; LVM; LVRSG; RAEF; RAMIV; RAMV; RVEDV; RVESV	4	LA; LV; RA; RV	All four chambers	No	No
REGION_0044	3	12550001	12950000	L7	7	14	0.975698	3:12853215:C:T	rs112741469	12853215	0.225064	14	LAEF; LAMIV; LAMV; LVCSG; LVEDV; LVEF; LVESV; LVRSG; RAEF; RAMIV; RAMV; RVEDV; RVEF; RVESV	4	LA; LV; RA; RV	All four chambers	Yes	Yes	3:12851676:G:A	CAND2	missense_variant
REGION_0045	3	13850001	14500000	L1	1	16	0.990852	3:14272914:C:T		14272914	0.395214	13	LVCSG; LVEDV; LVEF; LVESV; LVLSG; LVM; LVRSG; RAEF; RAMIV; RAMV; RVEDV; RVEF; RVESV	3	LV; RA; RV	Other multi-chamber	No	No
REGION_0045	3	13850001	14500000	L2	2	10	0.993811	3:14273414:G:C		14273414	0.293418	9	LVCSG; LVEDV; LVEF; LVESV; LVRSG; RAEF; RVEDV; RVEF; RVESV	3	LV; RA; RV	Other multi-chamber	No	No
REGION_0045	3	13850001	14500000	L3	3	5	0.828948	3:14449928:C:T		14449928	0.694633	9	LVCSG; LVEDV; LVEF; LVESV; LVLSG; LVRSG; RVEDV; RVEF; RVESV	2	LV; RV	Left and right ventricles only	No	No
REGION_0045	3	13850001	14500000	L4	4	5	0.966459	3:14135822:C:A		14135822	0.373661	10	LAEF; LAMIV; LAMV; LVEDV; LVESV; LVM; RAMIV; RAMV; RVEDV; RVESV	4	LA; LV; RA; RV	All four chambers	No	No
REGION_0045	3	13850001	14500000	L5	5	1	1	3:14141467:T:C		14141467	0.984432	7	LVCSG; LVEF; LVESV; LVLSG; LVRSG; RVEF; RVESV	2	LV; RV	Left and right ventricles only	No	No
REGION_0045	3	13850001	14500000	L6	6	2	0.907165	3:14271581:G:A		14271581	0.847093	9	LVCSG; LVEDV; LVEF; LVESV; LVLSG; LVRSG; RVEDV; RVEF; RVESV	2	LV; RV	Left and right ventricles only	No	No
REGION_0046	3	27350001	27650000	L1	1	23	0.899872	3:27487615:G:A	rs200656352	27487615	0.414264	15	LAEF; LAMIV; LAMV; LVCO; LVCSG; LVEDV; LVEF; LVESV; LVLSG; LVM; LVWTG; RAMIV; RAMV; RVEDV; RVESV	4	LA; LV; RA; RV	All four chambers	No	No
REGION_0047	3	38600001	38850000	L1	1	1	1	3:38656033:A:G	COSV61127505,rs6797133	38656033	1	10	LVCSG; LVEDV; LVEF; LVESV; LVLSG; LVM; LVRSG; RVEDV; RVEF; RVESV	2	LV; RV	Left and right ventricles only	No	No
REGION_0047	3	38600001	38850000	L2	2	16	0.818465	3:38767315:T:C	CR1010175,rs6801957	38767315	0.204247	6	LAEF; LVEDV; LVEF; LVESV; LVM; RVESV	3	LA; LV; RV	Other multi-chamber	Yes	Yes	3:38766675:A:G	SCN10A	missense_variant
REGION_0047	3	38600001	38850000	L3	3	1	1	3:38601556:T:C	COSV61130920,rs6799868	38601556	0.991263	7	LVCSG; LVEDV; LVEF; LVESV; LVRSG; RVEF; RVESV	2	LV; RV	Left and right ventricles only	No	No
REGION_0047	3	38600001	38850000	L4	4	11	0.587452	3:38666221:G:A	rs56808891	38666221	0.477713	8	LVCSG; LVEDV; LVEF; LVESV; LVM; RVEDV; RVEF; RVESV	2	LV; RV	Left and right ventricles only	No	No
REGION_0048	3	47500001	53550000	L1	1	48	0.982543	3:49835450:C:T	rs6790568	49835450	0.101849	15	LAEF; LAMIV; LAMV; LVCSG; LVEDV; LVEF; LVESV; LVM; LVRSG; RAEF; RAMIV; RAMV; RVEDV; RVEF; RVESV	4	LA; LV; RA; RV	All four chambers	Yes	No
REGION_0048	3	47500001	53550000	L2	2	35	0.738506	3:52918267:T:G	rs13089969	52918267	0.272953	15	LAEF; LAMIV; LAMV; LVCO; LVCSG; LVEDV; LVEF; LVESV; LVRSG; RAEF; RAMIV; RAMV; RVEDV; RVEF; RVESV	4	LA; LV; RA; RV	All four chambers	No	No
REGION_0048	3	47500001	53550000	L3	3	3	0.923373	3:53406840:G:C		53406840	0.853756	10	LVCSG; LVEF; LVESV; LVLSG; LVM; LVRSG; LVWTG; RAEF; RVEF; RVESV	3	LV; RA; RV	Other multi-chamber	No	No
REGION_0048	3	47500001	53550000	L4	4	7	0.997947	3:53202143:C:T	rs3773731	53202143	0.540824	14	LAEF; LAMIV; LAMV; LVCO; LVCSG; LVEDV; LVEF; LVESV; LVM; LVRSG; RAMIV; RAMV; RVEDV; RVESV	4	LA; LV; RA; RV	All four chambers	No	No
REGION_0048	3	47500001	53550000	L5	5	1	1	3:49765557:G:A	rs34675186	49765557	0.997715	12	LAEF; LAMIV; LAMV; LVEDV; LVEF; LVESV; LVRSG; RAEF; RAMIV; RAMV; RVEDV; RVESV	4	LA; LV; RA; RV	All four chambers	Yes	No
REGION_0048	3	47500001	53550000	L6	6	97	0.777517	3:47884239:T:C	rs319695	47884239	0.187696	14	LAEF; LAMIV; LAMV; LVCSG; LVEDV; LVEF; LVESV; LVM; LVRSG; RAEF; RAMIV; RAMV; RVEDV; RVESV	4	LA; LV; RA; RV	All four chambers	No	No
REGION_0048	3	47500001	53550000	L7	7	34	0.884587	3:50341829:C:T	rs140499428	50341829	0.0828873	8	LVCO; LVCSG; LVEF; LVESV; LVLSG; LVRSG; RAMV; RVEF	3	LV; RA; RV	Other multi-chamber	Yes	Yes	3:50369546:C:A	RASSF1	missense_variant
REGION_0049	3	57900001	58400000	L1	1	7	0.876948	3:58091861:G:C	rs2686630	58091861	0.688959	10	LVCO; LVCSG; LVEDV; LVESV; LVM; RAMIV; RAMV; RVEDV; RVEF; RVESV	3	LV; RA; RV	Other multi-chamber	No	No
REGION_0049	3	57900001	58400000	L2	2	14	0.708562	3:57957040:T:C		57957040	0.239579	13	LAEF; LAMIV; LAMV; LVCO; LVEDV; LVEF; LVESV; LVLSG; LVM; LVWTG; RAMIV; RVEDV; RVESV	4	LA; LV; RA; RV	All four chambers	No	No
REGION_0049	3	57900001	58400000	L3	3	3	0.576888	3:58220021:G:A	rs116664255	58220021	0.70484	11	LAMIV; LAMV; LVCO; LVEDV; LVESV; LVM; LVWTG; RAMIV; RAMV; RVEDV; RVESV	4	LA; LV; RA; RV	All four chambers	No	No
REGION_0049	3	57900001	58400000	L4	4	5	0.790292	3:58339505:G:A	rs77480019	58339505	0.614798	5	LAEF; LAMIV; LAMV; RAMIV; RAMV	2	LA; RA	Left and right atria only	No	No
REGION_0049	3	57900001	58400000	L5	5	1	1	3:57977613:C:T		57977613	0.971882	10	LAMIV; LAMV; LVCO; LVEDV; LVESV; LVM; RAMIV; RAMV; RVEDV; RVESV	4	LA; LV; RA; RV	All four chambers	No	No
REGION_0050	3	69650001	70300000	L1	1	48	0.900623	3:69857773:C:T	rs56099248	69857773	0.204998	6	LVCSG; LVEF; LVESV; LVM; LVRSG; LVWTG	1	LV	LV only	No	No
REGION_0050	3	69650001	70300000	L2	2	13	0.912475	3:70175431:G:A		70175431	0.233666	9	LVCO; LVCSG; LVEF; LVLSG; LVM; LVRSG; RAEF; RVEDV; RVEF	3	LV; RA; RV	Other multi-chamber	No	No
REGION_0050	3	69650001	70300000	L6	6	1	1	3:69957672:A:G	rs556874955	69957672	0.956495	9	LAMIV; LAMV; LVEDV; LVESV; LVM; RAMIV; RAMV; RVEDV; RVESV	4	LA; LV; RA; RV	All four chambers	No	No
REGION_0051	3	73450001	73700000	L1	1	2	0.952661	3:73573357:C:T	rs11711610	73573357	0.83731	9	LVCSG; LVEDV; LVEF; LVESV; LVM; LVRSG; RVEDV; RVEF; RVESV	2	LV; RV	Left and right ventricles only	No	No
REGION_0051	3	73450001	73700000	L4	4	1	1	3:73640926:G:A	rs143093681	73640926	0.977836	10	LAMIV; LAMV; LVCO; LVEDV; LVESV; LVM; RAMIV; RAMV; RVEDV; RVESV	4	LA; LV; RA; RV	All four chambers	No	No
REGION_0052	3	99300001	100000000	L1	1	31	0.894927	3:99758029:A:T	rs923472	99758029	0.066759	11	LVCO; LVCSG; LVEDV; LVEF; LVESV; LVM; RAMIV; RAMV; RVEDV; RVEF; RVESV	3	LV; RA; RV	Other multi-chamber	No	No
REGION_0052	3	99300001	100000000	L2	2	6	0.995618	3:99394692:T:C		99394692	0.377337	13	LAEF; LVCSG; LVEDV; LVEF; LVESV; LVLSG; LVRSG; RAEF; RAMIV; RAMV; RVEDV; RVEF; RVESV	4	LA; LV; RA; RV	All four chambers	No	No
REGION_0052	3	99300001	100000000	L3	3	4	0.930268	3:99756778:C:T	rs61455474	99756778	0.528872	13	LAEF; LAMIV; LAMV; LVCSG; LVEF; LVESV; LVLSG; LVRSG; RAEF; RAMIV; RAMV; RVEF; RVESV	4	LA; LV; RA; RV	All four chambers	No	No
REGION_0052	3	99300001	100000000	L4	4	2	0.998311	3:99871875:T:C	rs145294257	99871875	0.581928	16	LAEF; LAMIV; LAMV; LVCSG; LVEDV; LVEF; LVESV; LVLSG; LVM; LVRSG; RAEF; RAMIV; RAMV; RVEDV; RVEF; RVESV	4	LA; LV; RA; RV	All four chambers	No	No
REGION_0052	3	99300001	100000000	L5	5	1	1	3:99697946:C:G	rs77780993	99697946	0.968404	8	LAEF; LAMIV; LVCSG; LVEF; LVESV; LVLSG; LVRSG; RAMIV	3	LA; LV; RA	Other multi-chamber	No	No
REGION_0053	3	134350001	134550000	L1	1	10	0.951234	3:134415318:A:C		134415318	0.147918	10	LVCSG; LVEDV; LVEF; LVESV; LVLSG; LVM; LVRSG; RVEDV; RVEF; RVESV	2	LV; RV	Left and right ventricles only	No	No
REGION_0053	3	134350001	134550000	L2	2	3	0.988397	3:134420536:C:A		134420536	0.329574	11	LVCO; LVCSG; LVEDV; LVEF; LVESV; LVLSG; LVM; LVRSG; RVEDV; RVEF; RVESV	2	LV; RV	Left and right ventricles only	No	No
REGION_0053	3	134350001	134550000	L3	3	2	0.999148	3:134358947:C:T	rs6775611	134358947	0.617967	8	LVCSG; LVEDV; LVEF; LVESV; LVLSG; LVRSG; RVEDV; RVESV	2	LV; RV	Left and right ventricles only	No	No
REGION_0053	3	134350001	134550000	L4	4	1	1	3:134540410:T:A	rs6439525	134540410	0.992728	7	LVCSG; LVEF; LVESV; LVLSG; LVRSG; RVEF; RVESV	2	LV; RV	Left and right ventricles only	No	No
REGION_0054	3	150000001	150150000	L1	1	1	1	3:150097635:G:C		150097635	0.993994	5	LAEF; LAMIV; LVLSG; LVM; LVWTG	2	LA; LV	Other multi-chamber	No	No
REGION_0055	3	156750001	156900000	L1	1	1	1	3:156827227:C:T		156827227	0.996856	8	LAEF; LAMIV; LAMV; LVLSG; RAEF; RAMIV; RAMV; RVEDV	4	LA; LV; RA; RV	All four chambers	No	No
REGION_0055	3	156750001	156900000	L2	2	15	0.963391	3:156795525:A:G		156795525	0.128265	7	LVCSG; LVEDV; LVEF; LVESV; LVRSG; RVEDV; RVESV	2	LV; RV	Left and right ventricles only	No	No
REGION_0055	3	156750001	156900000	L4	4	13	0.673702	3:156835419:T:G		156835419	0.220058	5	LVCSG; LVEF; LVESV; RVEF; RVESV	2	LV; RV	Left and right ventricles only	No	No
REGION_0056	3	157550001	158600000	L1	1	40	0.996154	3:158422506:G:A	rs4680457	158422506	0.0517079	11	LVCSG; LVEDV; LVEF; LVESV; LVLSG; LVM; LVRSG; LVWTG; RVEDV; RVEF; RVESV	2	LV; RV	Left and right ventricles only	Yes	Yes	3:158388780:T:C	LXN	missense_variant
REGION_0056	3	157550001	158600000	L2	2	91	0.841594	3:158083918:G:A		158083918	0.0532611	5	LVEDV; LVLSG; LVRSG; RVEDV; RVESV	2	LV; RV	Left and right ventricles only	No	No
REGION_0056	3	157550001	158600000	L3	3	5	0.768125	3:158069938:G:A		158069938	0.471532	8	LAEF; LAMIV; LAMV; LVM; RAEF; RAMIV; RAMV; RVEDV	4	LA; LV; RA; RV	All four chambers	No	No
REGION_0056	3	157550001	158600000	L4	4	60	0.72699	3:158364333:G:A	rs56075263	158364333	0.0392413	9	LVCO; LVEDV; LVESV; LVM; LVWTG; RAMIV; RAMV; RVEDV; RVESV	3	LV; RA; RV	Other multi-chamber	Yes	No
REGION_0056	3	157550001	158600000	L5	5	4	0.551528	3:157600894:C:T		157600894	0.618095	6	LVCSG; LVEF; LVLSG; LVRSG; RAMV; RVEF	3	LV; RA; RV	Other multi-chamber	No	No
REGION_0057	3	169000001	169400000	L1	1	8	0.857247	3:169192040:T:C		169192040	0.790658	14	LAEF; LAMIV; LAMV; LVCO; LVCSG; LVEDV; LVEF; LVESV; LVRSG; RAMIV; RAMV; RVEDV; RVEF; RVESV	4	LA; LV; RA; RV	All four chambers	No	No
REGION_0057	3	169000001	169400000	L2	2	12	0.693644	3:169303070:A:C		169303070	0.280465	9	LVCO; LVCSG; LVEDV; LVEF; LVESV; LVM; LVRSG; RVEDV; RVESV	2	LV; RV	Left and right ventricles only	No	No
REGION_0057	3	169000001	169400000	L3	3	1	1	3:169195000:C:T		169195000	0.997335	9	LAMIV; LAMV; LVCO; LVEDV; LVESV; LVM; RAMIV; RAMV; RVEDV	4	LA; LV; RA; RV	All four chambers	No	No
REGION_0057	3	169000001	169400000	L5	5	16	0.97491	3:169157208:T:C		169157208	0.1583	5	LVCSG; LVEF; LVRSG; LVWTG; RVEF	2	LV; RV	Left and right ventricles only	No	No
REGION_0057	3	169000001	169400000	L6	6	17	0.791566	3:169220096:G:T		169220096	0.293334	6	LAMIV; RAEF; RAMIV; RAMV; RVEDV; RVESV	3	LA; RA; RV	Other multi-chamber	No	No
REGION_0058	3	171700001	171900000	L1	1	3	0.973039	3:171785168:G:C	rs9647379	171785168	0.433228	7	LVCSG; LVEDV; LVEF; LVESV; LVRSG; LVWTG; RVEDV	2	LV; RV	Left and right ventricles only	No	No
REGION_0058	3	171700001	171900000	L2	2	1	1	3:171723772:C:T		171723772	0.984862	9	LAMV; LVCO; LVEDV; LVESV; LVM; RAMIV; RAMV; RVEDV; RVESV	4	LA; LV; RA; RV	All four chambers	No	No
REGION_0059	3	172050001	172250000	L1	1	9	0.902103	3:172153628:G:C		172153628	0.258438	12	LAMIV; LAMV; LVCO; LVEDV; LVESV; LVM; LVWTG; RAEF; RAMIV; RAMV; RVEDV; RVESV	4	LA; LV; RA; RV	All four chambers	Yes	No
REGION_0060	3	179700001	180100000	L1	1	56	0.771795	3:180022614:A:G		180022614	0.16197	8	LAEF; LVCO; LVCSG; LVEF; LVRSG; RAEF; RVEDV; RVEF	4	LA; LV; RA; RV	All four chambers	No	No
REGION_0060	3	179700001	180100000	L2	2	1	1	3:179805298:G:A		179805298	0.962988	8	LAMIV; LVCSG; LVEDV; LVEF; LVESV; LVRSG; RAMIV; RAMV	3	LA; LV; RA	Other multi-chamber	No	No
REGION_0061	3	186000001	186150000	L1	1	1	1	3:186083611:C:T	rs7618021	186083611	0.999996	10	LVCSG; LVEDV; LVEF; LVESV; LVLSG; LVM; LVRSG; RVEDV; RVEF; RVESV	2	LV; RV	Left and right ventricles only	No	No
REGION_0061	3	186000001	186150000	L2	2	1	1	3:186094821:C:T		186094821	0.987404	9	LVCSG; LVEDV; LVEF; LVESV; LVM; LVRSG; RVEDV; RVEF; RVESV	2	LV; RV	Left and right ventricles only	No	No
REGION_0062	4	15950001	16100000	L1	1	3	0.997953	4:16037084:C:G	COSV71699388,rs2292804	16037084	0.654213	7	LVCSG; LVEDV; LVEF; LVESV; LVLSG; LVRSG; RVEF	2	LV; RV	Left and right ventricles only	No	No
REGION_0063	4	17650001	18100000	L1	1	11	0.98757	4:17946432:T:C		17946432	0.198603	13	LAEF; LAMIV; LAMV; LVCO; LVEDV; LVEF; LVESV; LVM; LVWTG; RAMIV; RAMV; RVEDV; RVESV	4	LA; LV; RA; RV	All four chambers	No	No
REGION_0064	4	73350001	73650000	L1	1	19	0.855085	4:73504378:T:C		73504378	0.201828	12	LVCO; LVCSG; LVEDV; LVEF; LVESV; LVM; LVRSG; RAMIV; RAMV; RVEDV; RVEF; RVESV	3	LV; RA; RV	Other multi-chamber	No	No
REGION_0065	4	81100001	81300000	L1	1	6	0.990188	4:81174592:G:A		81174592	0.287697	6	LAEF; LAMIV; LAMV; LVM; LVRSG; LVWTG	2	LA; LV	Other multi-chamber	No	No
REGION_0065	4	81100001	81300000	L2	2	2	0.809861	4:81170483:T:A		81170483	0.894841	8	LAMIV; LAMV; LVCSG; LVEDV; LVESV; RAMV; RVEDV; RVESV	4	LA; LV; RA; RV	All four chambers	No	No
REGION_0066	4	103600001	104050000	L1	1	273	0.95646	4:103757323:T:A		103757323	0.0223477	10	LAEF; LAMIV; LAMV; LVCSG; LVEF; LVESV; LVRSG; RAEF; RAMIV; RAMV	3	LA; LV; RA	Other multi-chamber	No	No
REGION_0066	4	103600001	104050000	L2	2	3	0.968337	4:103983087:T:G	rs115872353	103983087	0.620435	8	LAEF; LAMIV; LAMV; LVCO; LVLSG; LVRSG; RAEF; RAMIV	3	LA; LV; RA	Other multi-chamber	No	No
REGION_0066	4	103600001	104050000	L3	3	1	1	4:103870897:A:G	rs141509441	103870897	0.99994	12	LAEF; LAMIV; LAMV; LVCSG; LVEF; LVESV; LVLSG; LVRSG; RAEF; RAMIV; RVEF; RVESV	4	LA; LV; RA; RV	All four chambers	No	No
REGION_0067	4	111450001	111850000	L1	1	16	0.986846	4:111704080:G:A		111704080	0.142018	7	LAEF; LAMIV; LAMV; LVCSG; LVEF; LVESV; LVRSG	2	LA; LV	Other multi-chamber	No	No
REGION_0067	4	111450001	111850000	L2	2	1	1	4:111712429:C:G		111712429	0.952974	14	LAEF; LAMIV; LAMV; LVCSG; LVEDV; LVEF; LVESV; LVLSG; LVRSG; RAEF; RAMIV; RAMV; RVEF; RVESV	4	LA; LV; RA; RV	All four chambers	No	No
REGION_0067	4	111450001	111850000	L3	3	1	1	4:111654341:C:T		111654341	0.993279	7	LAEF; LAMIV; LAMV; LVCSG; LVEF; LVLSG; LVRSG	2	LA; LV	Other multi-chamber	No	No
REGION_0067	4	111450001	111850000	L4	4	5	0.867515	4:111801285:A:G		111801285	0.773886	6	LAEF; LVCO; LVM; LVWTG; RAEF; RAMIV	3	LA; LV; RA	Other multi-chamber	No	No
REGION_0067	4	111450001	111850000	L5	5	49	0.817525	4:111557020:A:G		111557020	0.0502878	6	LAEF; LAMIV; LAMV; RAEF; RAMIV; RAMV	2	LA; RA	Left and right atria only	No	No
REGION_0067	4	111450001	111850000	L6	6	35	0.952952	4:111648140:T:C		111648140	0.0751424	7	LAEF; LAMIV; LAMV; LVRSG; RAMIV; RAMV; RVEF	4	LA; LV; RA; RV	All four chambers	No	No
REGION_0068	4	114300001	114650000	L1	1	12	0.963373	4:114428714:C:T	rs55754224	114428714	0.516965	5	LVM; LVWTG; RVEDV; RVEF; RVESV	2	LV; RV	Left and right ventricles only	No	No
REGION_0068	4	114300001	114650000	L2	2	7	0.96903	4:114478653:A:G	rs11728021	114478653	0.273522	8	LVCSG; LVEDV; LVEF; LVESV; LVRSG; RVEDV; RVEF; RVESV	2	LV; RV	Left and right ventricles only	No	No
REGION_0070	4	171650001	172100000	L1	1	46	0.984179	4:171818175:A:G		171818175	0.238235	14	LAEF; LAMIV; LAMV; LVCSG; LVEDV; LVEF; LVESV; LVLSG; LVM; LVRSG; RAMIV; RVEDV; RVEF; RVESV	4	LA; LV; RA; RV	All four chambers	No	No
REGION_0070	4	171650001	172100000	L3	3	1	1	4:171711124:A:C		171711124	0.967046	8	LAMV; LVEDV; LVESV; LVM; RAMIV; RAMV; RVEDV; RVESV	4	LA; LV; RA; RV	All four chambers	No	No
REGION_0071	5	56850001	57150000	L1	1	15	0.995687	5:57003955:T:C		57003955	0.301696	12	LVCSG; LVEDV; LVEF; LVESV; LVLSG; LVRSG; RAEF; RAMIV; RAMV; RVEDV; RVEF; RVESV	3	LV; RA; RV	Other multi-chamber	No	No
REGION_0071	5	56850001	57150000	L2	2	1	1	5:56853136:A:G		56853136	0.997149	13	LAEF; LAMIV; LAMV; LVCSG; LVEF; LVESV; LVRSG; RAEF; RAMIV; RAMV; RVEDV; RVEF; RVESV	4	LA; LV; RA; RV	All four chambers	No	No
REGION_0072	5	64150001	64450000	L2	2	38	0.527658	5:64311689:T:C	rs2915436	64311689	0.0468451	5	LVCSG; LVEDV; LVEF; LVESV; LVRSG	1	LV	LV only	No	No
REGION_0072	5	64150001	64450000	L3	3	11	0.913809	5:64294165:A:G	rs17203614	64294165	0.321976	11	LAMIV; LAMV; LVCO; LVEDV; LVESV; LVM; LVWTG; RAMIV; RAMV; RVEDV; RVESV	4	LA; LV; RA; RV	All four chambers	No	No
REGION_0073	5	107950001	108350000	L1	1	27	0.892091	5:108066025:T:G		108066025	0.354992	10	LVEDV; LVEF; LVESV; LVM; LVRSG; RAMIV; RAMV; RVEDV; RVEF; RVESV	3	LV; RA; RV	Other multi-chamber	Yes	No
REGION_0073	5	107950001	108350000	L2	2	1	1	5:108253301:A:G	COSV55290209,rs74674001	108253301	0.95453	13	LAMIV; LAMV; LVCO; LVCSG; LVEDV; LVEF; LVESV; LVM; RAMIV; RAMV; RVEDV; RVEF; RVESV	4	LA; LV; RA; RV	All four chambers	No	No
REGION_0074	5	122550001	123200000	L1	1	32	0.663226	5:122648541:C:G		122648541	0.323906	9	LAMV; LVCO; LVEDV; LVESV; LVM; RAMV; RVEDV; RVEF; RVESV	4	LA; LV; RA; RV	All four chambers	No	No
REGION_0074	5	122550001	123200000	L4	4	51	0.973589	5:122682154:T:G	rs2303719	122682154	0.071416	7	LAEF; LAMIV; LAMV; LVM; LVWTG; RAEF; RAMIV	3	LA; LV; RA	Other multi-chamber	Yes	No
REGION_0075	5	132050001	132550000	L1	1	1	1	5:132444128:G:A	rs72801474	132444128	0.998722	9	LVCSG; LVEF; LVESV; LVLSG; LVM; LVRSG; LVWTG; RVEF; RVESV	2	LV; RV	Left and right ventricles only	No	No
REGION_0075	5	132050001	132550000	L2	2	1	1	5:132417842:G:A	rs7736327	132417842	0.999969	11	LAEF; LAMIV; LVCSG; LVEF; LVESV; LVLSG; LVRSG; RAEF; RAMIV; RVEF; RVESV	4	LA; LV; RA; RV	All four chambers	No	No
REGION_0075	5	132050001	132550000	L3	3	38	0.927398	5:132433618:T:A	rs4705880	132433618	0.142164	16	LAEF; LAMIV; LAMV; LVCSG; LVEDV; LVEF; LVESV; LVM; LVRSG; LVWTG; RAEF; RAMIV; RAMV; RVEDV; RVEF; RVESV	4	LA; LV; RA; RV	All four chambers	No	No
REGION_0076	5	137150001	137500000	L1	1	26	0.679403	5:137443486:T:C		137443486	0.269599	11	LAEF; LAMIV; LAMV; LVCO; LVCSG; LVEF; LVESV; LVM; RAEF; RAMIV; RAMV	3	LA; LV; RA	Other multi-chamber	No	No
REGION_0076	5	137150001	137500000	L2	2	3	0.974061	5:137232301:A:G	rs79919792	137232301	0.365451	6	LAMV; LVCO; LVM; LVRSG; RAMV; RVEF	4	LA; LV; RA; RV	All four chambers	No	No
REGION_0076	5	137150001	137500000	L3	3	60	0.573126	5:137444495:C:T		137444495	0.290181	10	LAEF; LAMIV; LAMV; LVEDV; LVESV; LVM; RAMIV; RAMV; RVEDV; RVESV	4	LA; LV; RA; RV	All four chambers	No	No
REGION_0076	5	137150001	137500000	L4	4	3	0.89996	5:137304590:C:T		137304590	0.514319	15	LAEF; LAMIV; LAMV; LVCSG; LVEDV; LVEF; LVESV; LVM; LVRSG; RAEF; RAMIV; RAMV; RVEDV; RVEF; RVESV	4	LA; LV; RA; RV	All four chambers	Yes	No
REGION_0076	5	137150001	137500000	L5	5	2	0.970144	5:137478170:T:C	rs62381760	137478170	0.824461	10	LVCSG; LVEDV; LVEF; LVESV; LVRSG; RAMIV; RAMV; RVEDV; RVEF; RVESV	3	LV; RA; RV	Other multi-chamber	No	No
REGION_0077	5	138500001	138850000	L1	1	9	0.95358	5:138734817:T:C	rs10479208	138734817	0.767831	11	LVCO; LVCSG; LVEDV; LVEF; LVESV; LVLSG; LVRSG; RAEF; RVEDV; RVEF; RVESV	3	LV; RA; RV	Other multi-chamber	Yes	No
REGION_0077	5	138500001	138850000	L2	2	1	1	5:138645194:C:G	rs139364907	138645194	0.996879	13	LAEF; LAMIV; LAMV; LVCO; LVEDV; LVEF; LVESV; LVM; LVWTG; RAMIV; RAMV; RVEDV; RVESV	4	LA; LV; RA; RV	All four chambers	No	No
REGION_0077	5	138500001	138850000	L4	4	3	0.99686	5:138659247:G:A	rs112244363	138659247	0.444666	7	LAMV; LVEDV; LVM; RAMIV; RAMV; RVEDV; RVESV	4	LA; LV; RA; RV	All four chambers	No	No
REGION_0078	5	143400001	143950000	L1	1	32	0.992776	5:143492864:T:G		143492864	0.0487567	5	LVCSG; LVEDV; LVEF; LVESV; LVRSG	1	LV	LV only	No	No
REGION_0078	5	143400001	143950000	L2	2	1	1	5:143884932:C:T		143884932	0.987819	11	LAEF; LAMIV; LAMV; LVEDV; LVESV; LVM; RAEF; RAMIV; RAMV; RVEDV; RVESV	4	LA; LV; RA; RV	All four chambers	No	No
REGION_0079	5	168150001	168400000	L1	1	3	0.915018	5:168256455:T:C	rs35668185	168256455	0.467147	12	LAMIV; LAMV; LVCO; LVEDV; LVESV; LVM; LVWTG; RAMIV; RAMV; RVEDV; RVEF; RVESV	4	LA; LV; RA; RV	All four chambers	No	No
REGION_0080	5	172400001	172750000	L1	1	50	0.983616	5:172489836:T:C	rs793348	172489836	0.0691093	10	LAEF; LAMIV; LAMV; LVEDV; LVRSG; RAEF; RAMIV; RAMV; RVEDV; RVESV	4	LA; LV; RA; RV	All four chambers	No	No
REGION_0080	5	172400001	172750000	L2	2	6	0.809661	5:172643118:G:A		172643118	0.468479	7	LAMV; LVCO; LVEDV; LVEF; LVM; RAEF; RAMIV	3	LA; LV; RA	Other multi-chamber	No	No
REGION_0080	5	172400001	172750000	L5	5	3	0.932592	5:172647847:A:T		172647847	0.841531	8	LVCSG; LVEDV; LVLSG; LVRSG; RAMIV; RAMV; RVEDV; RVESV	3	LV; RA; RV	Other multi-chamber	Yes	No
REGION_0081	6	2400001	2650000	L1	1	23	0.936239	6:2407351:G:A		2407351	0.130339	11	LAMIV; LVEDV; LVEF; LVESV; LVM; RAEF; RAMIV; RAMV; RVEDV; RVEF; RVESV	4	LA; LV; RA; RV	All four chambers	No	No
REGION_0082	6	7600001	7800000	L1	1	18	0.926276	6:7719940:A:G		7719940	0.118159	12	LAEF; LAMIV; LAMV; LVCO; LVEDV; LVESV; LVM; LVWTG; RAMIV; RAMV; RVEDV; RVESV	4	LA; LV; RA; RV	All four chambers	No	No
REGION_0082	6	7600001	7800000	L2	2	1	1	6:7781784:C:T	rs11756526	7781784	0.973458	9	LVCSG; LVEDV; LVEF; LVESV; LVM; LVRSG; RVEDV; RVEF; RVESV	2	LV; RV	Left and right ventricles only	No	No
REGION_0082	6	7600001	7800000	L4	4	1	1	6:7758245:C:T	rs76809758	7758245	0.970169	11	LAMIV; LAMV; LVCO; LVEDV; LVESV; LVM; LVWTG; RAMIV; RAMV; RVEDV; RVESV	4	LA; LV; RA; RV	All four chambers	No	No
REGION_0083	6	12850001	13200000	L1	1	20	0.776044	6:12977851:G:A	rs36100854	12977851	0.106917	5	LVCSG; LVESV; LVM; LVRSG; LVWTG	1	LV	LV only	No	No
REGION_0084	6	17150001	17350000	L1	1	6	0.994887	6:17271019:T:C		17271019	0.543074	12	LAEF; LAMIV; LVCSG; LVEDV; LVEF; LVESV; LVLSG; LVRSG; RAMIV; RVEDV; RVEF; RVESV	4	LA; LV; RA; RV	All four chambers	No	No
REGION_0084	6	17150001	17350000	L2	2	15	0.741295	6:17312998:T:G		17312998	0.494851	8	LVCSG; LVEDV; LVEF; LVESV; LVLSG; LVRSG; RVEDV; RVESV	2	LV; RV	Left and right ventricles only	No	No
REGION_0085	6	22400001	22800000	L1	1	2	0.968595	6:22570189:T:C	COSV57752150,rs6922960	22570189	0.942708	18	LAEF; LAMIV; LAMV; LVCO; LVCSG; LVEDV; LVEF; LVESV; LVLSG; LVM; LVRSG; LVWTG; RAEF; RAMIV; RAMV; RVEDV; RVEF; RVESV	4	LA; LV; RA; RV	All four chambers	Yes	No
REGION_0085	6	22400001	22800000	L3	3	35	0.726649	6:22555908:C:A		22555908	0.347823	8	LAMV; LVCO; LVEDV; LVESV; LVM; RAMV; RVEDV; RVESV	4	LA; LV; RA; RV	All four chambers	No	No
REGION_0085	6	22400001	22800000	L4	4	9	0.983632	6:22724159:T:G		22724159	0.282564	11	LAMIV; LAMV; LVCSG; LVEDV; LVEF; LVESV; LVM; RAMIV; RAMV; RVEDV; RVESV	4	LA; LV; RA; RV	All four chambers	No	No
REGION_0085	6	22400001	22800000	L5	5	11	0.986697	6:22541789:G:C		22541789	0.319852	8	LAEF; LVCSG; LVEF; LVESV; LVLSG; LVRSG; RVEF; RVESV	3	LA; LV; RV	Other multi-chamber	No	No
REGION_0087	6	33250001	33650000	L1	1	10	0.61009	6:33450633:T:C		33450633	0.361659	12	LAMIV; LAMV; LVCO; LVCSG; LVEDV; LVEF; LVLSG; LVM; LVRSG; RAMV; RVEDV; RVEF	4	LA; LV; RA; RV	All four chambers	No	No
REGION_0087	6	33250001	33650000	L2	2	55	0.776828	6:33390354:A:G	rs58438033	33390354	0.0911221	10	LAMIV; LAMV; LVCO; LVEDV; LVESV; LVM; RAMIV; RAMV; RVEDV; RVESV	4	LA; LV; RA; RV	All four chambers	Yes	Yes	6:33373341:C:T	KIFC1	missense_variant
REGION_0088	6	34050001	34900000	L1	1	3	0.98658	6:34214322:C:G	COSV58988465,rs1150781	34214322	0.5902	17	LAEF; LAMIV; LAMV; LVCO; LVCSG; LVEDV; LVEF; LVESV; LVLSG; LVM; LVWTG; RAEF; RAMIV; RAMV; RVEDV; RVEF; RVESV	4	LA; LV; RA; RV	All four chambers	Yes	Yes	6:34214322:C:G	C6orf1	missense_variant
REGION_0088	6	34050001	34900000	L2	2	3	0.99271	6:34603691:G:A	rs76967117	34603691	0.540786	14	LAEF; LAMIV; LAMV; LVCSG; LVEDV; LVEF; LVESV; LVM; LVWTG; RAMIV; RAMV; RVEDV; RVEF; RVESV	4	LA; LV; RA; RV	All four chambers	No	No
REGION_0088	6	34050001	34900000	L3	3	30	0.938741	6:34373714:G:A		34373714	0.280807	11	LVCSG; LVEDV; LVEF; LVESV; LVLSG; LVM; LVRSG; LVWTG; RVEDV; RVEF; RVESV	2	LV; RV	Left and right ventricles only	No	No
REGION_0088	6	34050001	34900000	L4	4	1	1	6:34237199:G:A		34237199	1	14	LAEF; LAMIV; LVCSG; LVEF; LVESV; LVLSG; LVM; LVRSG; LVWTG; RAEF; RAMIV; RAMV; RVEF; RVESV	4	LA; LV; RA; RV	All four chambers	No	No
REGION_0088	6	34050001	34900000	L6	6	2	0.938956	6:34254797:C:T	rs188147129	34254797	0.946558	9	LVCO; LVEDV; LVESV; LVM; RAMIV; RAMV; RVEDV; RVEF; RVESV	3	LV; RA; RV	Other multi-chamber	No	No
REGION_0089	6	36500001	36800000	L1	1	2	0.9998	6:36645968:G:C	rs730506	36645968	0.557984	15	LAEF; LAMIV; LAMV; LVCO; LVCSG; LVEDV; LVEF; LVESV; LVLSG; LVM; LVRSG; LVWTG; RAEF; RAMIV; RAMV	3	LA; LV; RA	Other multi-chamber	No	No
REGION_0089	6	36500001	36800000	L2	2	5	0.953273	6:36670191:G:A		36670191	0.391983	8	LVCO; LVCSG; LVLSG; LVM; LVRSG; LVWTG; RVEDV; RVESV	2	LV; RV	Left and right ventricles only	No	No
REGION_0089	6	36500001	36800000	L5	5	19	0.857245	6:36552592:G:A		36552592	0.359426	6	LVCSG; LVEDV; LVEF; LVESV; LVLSG; LVRSG	1	LV	LV only	No	No
REGION_0089	6	36500001	36800000	L6	6	2	0.856942	6:36553879:T:C		36553879	0.696091	11	LVCSG; LVEDV; LVEF; LVESV; LVLSG; LVM; LVRSG; RAMIV; RVEDV; RVEF; RVESV	3	LV; RA; RV	Other multi-chamber	No	No
REGION_0090	6	41600001	41750000	L1	1	12	0.779887	6:41658112:G:C	rs9471627	41658112	0.259694	4	LVM; LVWTG; RVEF; RVESV	2	LV; RV	Left and right ventricles only	Yes	No
REGION_0090	6	41600001	41750000	L2	2	1	1	6:41749401:C:A	COSV52484962,rs12528644	41749401	0.999526	11	LAEF; LAMIV; LAMV; LVCO; LVEDV; LVESV; LVM; RAMIV; RAMV; RVEDV; RVESV	4	LA; LV; RA; RV	All four chambers	No	No
REGION_0090	6	41600001	41750000	L3	3	1	1	6:41702979:C:T	rs11759908	41702979	0.988433	12	LAEF; LAMIV; LAMV; LVCO; LVEDV; LVESV; LVM; LVWTG; RAMIV; RAMV; RVEDV; RVESV	4	LA; LV; RA; RV	All four chambers	No	No
REGION_0090	6	41600001	41750000	L4	4	1	1	6:41610834:C:T	rs145663644	41610834	0.952653	7	LAEF; LAMIV; LAMV; LVEDV; LVESV; RAMIV; RAMV	3	LA; LV; RA	Other multi-chamber	No	No
REGION_0090	6	41600001	41750000	L5	5	1	1	6:41715239:T:A	rs2027524	41715239	0.959423	10	LAMIV; LAMV; LVCO; LVEDV; LVESV; LVM; RAMIV; RAMV; RVEDV; RVESV	4	LA; LV; RA; RV	All four chambers	No	No
REGION_0090	6	41600001	41750000	L6	6	8	0.88428	6:41686691:C:T	rs61323150	41686691	0.26792	12	LVCSG; LVEDV; LVEF; LVESV; LVLSG; LVM; LVRSG; RAMIV; RAMV; RVEDV; RVEF; RVESV	3	LV; RA; RV	Other multi-chamber	No	No
REGION_0090	6	41600001	41750000	L7	7	1	1	6:41641228:C:G		41641228	0.986736	10	LAMIV; LVCSG; LVEDV; LVEF; LVESV; RAMIV; RAMV; RVEDV; RVEF; RVESV	4	LA; LV; RA; RV	All four chambers	No	No
REGION_0091	6	43700001	43850000	L1	1	3	0.96431	6:43757896:C:A		43757896	0.647597	10	LAMV; LVCO; LVEDV; LVESV; LVLSG; LVM; RAMIV; RAMV; RVEDV; RVESV	4	LA; LV; RA; RV	All four chambers	No	No
REGION_0091	6	43700001	43850000	L3	3	2	0.997828	6:43722557:G:A		43722557	0.59003	9	LAEF; LVCSG; LVEF; LVLSG; LVRSG; RAEF; RAMIV; RAMV; RVEF	4	LA; LV; RA; RV	All four chambers	No	No
REGION_0091	6	43700001	43850000	L6	6	1	1	6:43819046:G:A		43819046	0.971076	9	LAEF; LAMIV; LAMV; LVCSG; LVEDV; LVESV; RAMIV; RVEDV; RVESV	4	LA; LV; RA; RV	All four chambers	No	No
REGION_0091	6	43700001	43850000	L7	7	1	1	6:43759789:G:A		43759789	0.952324	13	LAMIV; LAMV; LVCO; LVCSG; LVEDV; LVEF; LVESV; LVRSG; LVWTG; RAMIV; RAMV; RVEDV; RVESV	4	LA; LV; RA; RV	All four chambers	No	No
REGION_0093	6	91150001	91450000	L1	1	48	0.907411	6:91314637:A:G		91314637	0.097474	6	LVCSG; LVEF; LVESV; LVRSG; LVWTG; RVEF	2	LV; RV	Left and right ventricles only	No	No
REGION_0093	6	91150001	91450000	L2	2	4	0.570098	6:91203751:A:G		91203751	0.662606	7	LAEF; LAMIV; LAMV; LVEDV; RAMIV; RAMV; RVEDV	4	LA; LV; RA; RV	All four chambers	No	No
REGION_0094	6	118450001	122350000	L1	1	2	0.977751	6:118667522:T:C		118667522	0.933558	10	LVEDV; LVESV; LVLSG; LVM; LVRSG; LVWTG; RAMIV; RAMV; RVEDV; RVESV	3	LV; RA; RV	Other multi-chamber	No	No
REGION_0094	6	118450001	122350000	L2	2	36	0.989703	6:122186687:A:G		122186687	0.0892189	13	LAEF; LAMIV; LAMV; LVCO; LVCSG; LVEDV; LVEF; LVLSG; LVRSG; RAMIV; RAMV; RVEDV; RVEF	4	LA; LV; RA; RV	All four chambers	No	No
REGION_0094	6	118450001	122350000	L3	3	5	0.990714	6:118692152:G:C		118692152	0.376998	10	LAMV; LVCSG; LVEDV; LVESV; LVRSG; LVWTG; RAEF; RAMIV; RAMV; RVEDV	4	LA; LV; RA; RV	All four chambers	No	No
REGION_0094	6	118450001	122350000	L5	5	15	0.919011	6:119566891:G:C	rs115486158	119566891	0.179184	13	LAEF; LAMIV; LAMV; LVCSG; LVEDV; LVEF; LVESV; RAEF; RAMIV; RAMV; RVEDV; RVEF; RVESV	4	LA; LV; RA; RV	All four chambers	No	No
REGION_0094	6	118450001	122350000	L7	7	2	0.998126	6:119065365:G:A		119065365	0.578031	10	LAMV; LVCO; LVEDV; LVESV; LVLSG; LVM; RAMIV; RAMV; RVEDV; RVESV	4	LA; LV; RA; RV	All four chambers	No	No
REGION_0095	6	125900001	127600000	L1	1	51	0.837892	6:126664333:C:T	COSV64176817,rs17754780	126664333	0.19379	12	LVCO; LVCSG; LVEDV; LVEF; LVESV; LVM; LVWTG; RAMIV; RAMV; RVEDV; RVEF; RVESV	3	LV; RA; RV	Other multi-chamber	No	No
REGION_0095	6	125900001	127600000	L2	2	86	0.920021	6:126010790:C:T		126010790	0.0328491	8	LVLSG; LVM; LVWTG; RAMIV; RAMV; RVEDV; RVEF; RVESV	3	LV; RA; RV	Other multi-chamber	No	No
REGION_0095	6	125900001	127600000	L3	3	130	0.81337	6:127184986:G:A		127184986	0.0584978	6	LAMIV; LAMV; LVCO; LVEDV; LVM; LVWTG	2	LA; LV	Other multi-chamber	No	No
REGION_0095	6	125900001	127600000	L4	4	2	0.990701	6:127440047:T:C	rs577721086	127440047	0.828704	4	LVM; LVWTG; RVEF; RVESV	2	LV; RV	Left and right ventricles only	No	No
REGION_0095	6	125900001	127600000	L5	5	1	1	6:126560177:C:T		126560177	0.969325	9	LVCSG; LVEDV; LVEF; LVESV; LVLSG; LVRSG; RVEDV; RVEF; RVESV	2	LV; RV	Left and right ventricles only	No	No
REGION_0096	6	130250001	130500000	L1	1	2	0.927234	6:130349119:C:T	rs6569648	130349119	0.632551	11	LAMIV; LAMV; LVCO; LVEDV; LVESV; LVM; LVWTG; RAMIV; RAMV; RVEDV; RVESV	4	LA; LV; RA; RV	All four chambers	No	No
REGION_0097	6	134000001	134400000	L1	1	1	1	6:134214525:C:G	CR1314044,rs12190287	134214525	1	12	LAEF; LAMIV; LAMV; LVCO; LVEDV; LVESV; LVM; LVWTG; RAEF; RAMV; RVEDV; RVESV	4	LA; LV; RA; RV	All four chambers	No	No
REGION_0097	6	134000001	134400000	L2	2	4	0.993121	6:134340736:C:A	COSV51598927,rs10499187	134340736	0.363115	10	LAMIV; LAMV; LVCO; LVEDV; LVESV; LVM; RAMIV; RAMV; RVEDV; RVESV	4	LA; LV; RA; RV	All four chambers	No	No
REGION_0097	6	134000001	134400000	L3	3	2	0.917395	6:134079378:A:G		134079378	0.922249	12	LAEF; LAMIV; LAMV; LVCSG; LVEDV; LVEF; LVESV; LVLSG; LVRSG; RAEF; RAMIV; RAMV	3	LA; LV; RA	Other multi-chamber	No	No
REGION_0098	7	650001	1000000	L1	1	5	0.942858	7:983089:C:T	rs62651777	983089	0.323177	10	LAEF; LVCSG; LVEF; LVESV; LVRSG; RAEF; RAMIV; RAMV; RVEF; RVESV	4	LA; LV; RA; RV	All four chambers	No	No
REGION_0098	7	650001	1000000	L3	3	1	1	7:994249:C:T	rs201422151	994249	0.987452	8	LAEF; LAMIV; LVCSG; LVEF; LVESV; RAEF; RAMIV; RAMV	3	LA; LV; RA	Other multi-chamber	No	No
REGION_0098	7	650001	1000000	L4	4	14	0.549622	7:686134:G:T	rs9691438	686134	0.331899	10	LAEF; LAMIV; LAMV; LVEDV; LVESV; LVM; RAMIV; RAMV; RVEDV; RVESV	4	LA; LV; RA; RV	All four chambers	No	No
REGION_0098	7	650001	1000000	L9	9	4	0.796636	7:962361:T:G	rs80090623	962361	0.37617	7	LVCSG; LVEF; LVESV; LVLSG; LVRSG; RVEF; RVESV	2	LV; RV	Left and right ventricles only	No	No
REGION_0099	7	2700001	3000000	L1	1	15	0.8976	7:2752152:G:A		2752152	0.840237	13	LAEF; LAMIV; LAMV; LVCO; LVEDV; LVESV; LVM; LVWTG; RAEF; RAMIV; RAMV; RVEDV; RVESV	4	LA; LV; RA; RV	All four chambers	No	No
REGION_0100	7	23400001	23700000	L1	1	21	0.890968	7:23501808:C:T	rs35133514	23501808	0.193427	13	LAEF; LAMIV; LAMV; LVCO; LVCSG; LVEDV; LVESV; LVM; LVWTG; RAMIV; RAMV; RVEDV; RVESV	4	LA; LV; RA; RV	All four chambers	No	No
REGION_0100	7	23400001	23700000	L2	2	1	1	7:23523848:A:T		23523848	0.997903	8	LVCSG; LVEDV; LVEF; LVESV; LVRSG; RVEDV; RVEF; RVESV	2	LV; RV	Left and right ventricles only	No	No
REGION_0101	7	26600001	27150000	L1	1	26	0.972699	7:26787577:C:T	rs727449	26787577	0.0809012	11	LAMIV; LAMV; LVCO; LVEDV; LVEF; LVESV; LVM; RAMIV; RAMV; RVEDV; RVESV	4	LA; LV; RA; RV	All four chambers	No	No
REGION_0101	7	26600001	27150000	L2	2	1	1	7:26674529:C:T		26674529	0.970623	6	LVCSG; LVEF; LVESV; LVLSG; LVRSG; RVEF	2	LV; RV	Left and right ventricles only	No	No
REGION_0101	7	26600001	27150000	L4	4	2	0.921182	7:26891722:C:T	rs111770742	26891722	0.880303	12	LAEF; LAMIV; LAMV; LVCSG; LVEDV; LVEF; LVESV; LVM; RAMIV; RAMV; RVEDV; RVESV	4	LA; LV; RA; RV	All four chambers	No	No
REGION_0102	7	46500001	46750000	L1	1	5	0.998103	7:46620145:A:G		46620145	0.307066	10	LVCSG; LVEDV; LVEF; LVESV; LVM; LVRSG; LVWTG; RVEDV; RVEF; RVESV	2	LV; RV	Left and right ventricles only	No	No
REGION_0103	7	100150001	100600000	L1	1	52	0.862552	7:100443960:G:A		100443960	0.125334	6	LVEDV; LVESV; LVM; RVEDV; RVEF; RVESV	2	LV; RV	Left and right ventricles only	Yes	No
REGION_0103	7	100150001	100600000	L2	2	9	0.852611	7:100529548:T:G		100529548	0.347751	13	LAMIV; LAMV; LVCSG; LVEDV; LVEF; LVESV; LVM; LVRSG; RAMIV; RAMV; RVEDV; RVEF; RVESV	4	LA; LV; RA; RV	All four chambers	No	No
REGION_0103	7	100150001	100600000	L4	4	20	0.692662	7:100327089:G:C		100327089	0.15224	6	LVCSG; LVEDV; LVEF; LVLSG; LVRSG; RVEDV	2	LV; RV	Left and right ventricles only	No	No
REGION_0104	7	115950001	116300000	L1	1	4	0.997819	7:116198828:A:G	rs1997572	116198828	0.498285	11	LAEF; LAMIV; LAMV; LVCSG; LVEF; LVLSG; LVM; LVRSG; RAEF; RAMIV; RAMV	3	LA; LV; RA	Other multi-chamber	No	No
REGION_0104	7	115950001	116300000	L2	2	2	0.966108	7:116038523:C:T		116038523	0.630898	9	LAEF; LAMIV; LVCSG; LVEF; LVLSG; LVRSG; RAEF; RAMIV; RAMV	3	LA; LV; RA	Other multi-chamber	No	No
REGION_0105	7	128350001	128600000	L1	1	26	0.992314	7:128470376:C:T	rs62479625	128470376	0.217642	12	LVCSG; LVEDV; LVEF; LVESV; LVLSG; LVRSG; RAEF; RAMIV; RAMV; RVEDV; RVEF; RVESV	3	LV; RA; RV	Other multi-chamber	No	No
REGION_0105	7	128350001	128600000	L2	2	2	0.925461	7:128507871:G:A	rs144518867	128507871	0.877006	14	LAEF; LAMIV; LAMV; LVCSG; LVEDV; LVEF; LVESV; LVM; LVWTG; RAMIV; RAMV; RVEDV; RVEF; RVESV	4	LA; LV; RA; RV	All four chambers	No	No
REGION_0105	7	128350001	128600000	L3	3	22	0.881563	7:128416561:G:A	rs339039	128416561	0.839298	10	LAEF; LAMIV; LVCSG; LVEF; LVESV; LVLSG; LVRSG; RAMIV; RAMV; RVEF	4	LA; LV; RA; RV	All four chambers	No	No
REGION_0105	7	128350001	128600000	L5	5	1	1	7:128483170:G:A	rs75433428	128483170	0.989485	10	LVCO; LVCSG; LVEDV; LVEF; LVESV; LVM; LVRSG; RVEDV; RVEF; RVESV	2	LV; RV	Left and right ventricles only	No	No
REGION_0105	7	128350001	128600000	L6	6	2	0.91407	7:128574281:A:T	rs555196560	128574281	0.914248	9	LVCSG; LVEDV; LVEF; LVESV; LVM; RAMIV; RAMV; RVEDV; RVESV	3	LV; RA; RV	Other multi-chamber	No	No
REGION_0106	7	134300001	134600000	L1	1	29	0.86469	7:134447630:A:G		134447630	0.144063	8	LAMIV; LAMV; LVEDV; LVESV; RAMIV; RAMV; RVEDV; RVESV	4	LA; LV; RA; RV	All four chambers	No	No
REGION_0106	7	134300001	134600000	L2	2	7	0.996825	7:134326056:G:T		134326056	0.173103	13	LAEF; LAMIV; LAMV; LVCSG; LVEDV; LVEF; LVESV; LVRSG; RAEF; RAMIV; RAMV; RVEDV; RVESV	4	LA; LV; RA; RV	All four chambers	No	No
REGION_0107	7	150500001	150800000	L1	1	1	1	7:150690176:C:T	CR122878,rs3918226	150690176	0.999994	9	LAMV; LVCO; LVEDV; LVESV; LVM; RAMIV; RAMV; RVEDV; RVESV	4	LA; LV; RA; RV	All four chambers	No	No
REGION_0107	7	150500001	150800000	L2	2	3	0.731244	7:150599205:A:G		150599205	0.916639	7	LVCSG; LVEF; LVLSG; LVM; LVRSG; LVWTG; RAEF	2	LV; RA	Other multi-chamber	No	No
REGION_0107	7	150500001	150800000	L3	3	1	1	7:150512011:G:A		150512011	0.989406	14	LAEF; LAMIV; LVCSG; LVEDV; LVEF; LVESV; LVLSG; LVRSG; RAEF; RAMIV; RAMV; RVEDV; RVEF; RVESV	4	LA; LV; RA; RV	All four chambers	No	No
REGION_0108	8	8000001	11950000	L1	1	38	0.981851	8:11809647:G:C		11809647	0.171404	15	LAEF; LVCO; LVCSG; LVEDV; LVEF; LVESV; LVLSG; LVRSG; LVWTG; RAEF; RAMIV; RAMV; RVEDV; RVEF; RVESV	4	LA; LV; RA; RV	All four chambers	No	No
REGION_0108	8	8000001	11950000	L2	2	1	1	8:11596163:G:A	rs7838131	11596163	0.996707	10	LAEF; LAMIV; LAMV; LVCO; LVCSG; LVEF; LVLSG; LVRSG; RVEF; RVESV	3	LA; LV; RV	Other multi-chamber	No	No
REGION_0108	8	8000001	11950000	L3	3	1	1	8:9445974:T:G	rs28693007	9445974	0.997923	15	LAEF; LAMIV; LVCSG; LVEDV; LVEF; LVESV; LVLSG; LVM; LVRSG; RAEF; RAMIV; RAMV; RVEDV; RVEF; RVESV	4	LA; LV; RA; RV	All four chambers	No	No
REGION_0108	8	8000001	11950000	L4	4	45	0.982199	8:9079685:G:T		9079685	0.0424844	8	LAEF; LAMIV; LAMV; LVM; LVWTG; RAEF; RAMIV; RAMV	3	LA; LV; RA	Other multi-chamber	No	No
REGION_0108	8	8000001	11950000	L6	6	3	0.924374	8:9239371:G:A		9239371	0.829709	12	LAEF; LAMIV; LAMV; LVCO; LVEDV; LVESV; LVM; RAEF; RAMIV; RAMV; RVEDV; RVESV	4	LA; LV; RA; RV	All four chambers	No	No
REGION_0108	8	8000001	11950000	L9	9	1	1	8:8959671:T:G		8959671	0.992221	11	LAMIV; LAMV; LVCO; LVEDV; LVESV; LVM; LVWTG; RAMIV; RAMV; RVEDV; RVESV	4	LA; LV; RA; RV	All four chambers	No	No
REGION_0109	8	21700001	21950000	L1	1	32	0.937128	8:21847424:G:A	rs6990535	21847424	0.0968305	8	LAMIV; LAMV; LVCSG; LVM; LVWTG; RAEF; RAMIV; RAMV	3	LA; LV; RA	Other multi-chamber	No	No
REGION_0109	8	21700001	21950000	L2	2	4	0.703676	8:21809098:C:G	rs117475883	21809098	0.815489	6	LAEF; LAMIV; LVLSG; LVM; LVWTG; RAEF	3	LA; LV; RA	Other multi-chamber	Yes	Yes	8:21769432:A:G	DOK2	missense_variant
REGION_0110	8	30200001	30550000	L1	1	10	0.965907	8:30300915:C:T	rs6996887	30300915	0.192047	7	LVEDV; LVESV; LVM; LVWTG; RVEDV; RVEF; RVESV	2	LV; RV	Left and right ventricles only	No	No
REGION_0111	8	32200001	32500000	L1	1	21	0.995457	8:32414032:A:C	rs9642727	32414032	0.0795571	8	LVCO; LVEDV; LVM; RAEF; RAMIV; RAMV; RVEDV; RVESV	3	LV; RA; RV	Other multi-chamber	No	No
REGION_0111	8	32200001	32500000	L2	2	2	0.738646	8:32457111:G:A	rs117998299	32457111	0.75182	10	LAEF; LAMIV; LAMV; LVLSG; LVRSG; RAEF; RAMIV; RAMV; RVEF; RVESV	4	LA; LV; RA; RV	All four chambers	No	No
REGION_0111	8	32200001	32500000	L3	3	21	0.808451	8:32306831:A:G		32306831	0.112893	8	LAEF; LAMIV; LAMV; LVCO; LVM; LVWTG; RAMIV; RAMV	3	LA; LV; RA	Other multi-chamber	No	No
REGION_0111	8	32200001	32500000	L4	4	3	0.825821	8:32291115:T:C		32291115	0.666663	10	LVCO; LVCSG; LVEDV; LVEF; LVESV; LVM; LVWTG; RVEDV; RVEF; RVESV	2	LV; RV	Left and right ventricles only	No	No
REGION_0111	8	32200001	32500000	L5	5	3	0.984172	8:32220971:A:G		32220971	0.720157	12	LAEF; LAMIV; LAMV; LVCSG; LVEDV; LVEF; LVESV; LVRSG; RAMIV; RAMV; RVEDV; RVESV	4	LA; LV; RA; RV	All four chambers	No	No
REGION_0112	8	32500001	32750000	L1	1	12	0.984372	8:32607874:T:G	rs4512342	32607874	0.228666	12	LAEF; LAMIV; LAMV; LVCSG; LVEF; LVESV; LVLSG; LVRSG; RAEF; RAMIV; RVEF; RVESV	4	LA; LV; RA; RV	All four chambers	No	No
REGION_0112	8	32500001	32750000	L2	2	1	1	8:32738413:A:T		32738413	0.963164	11	LAEF; LAMIV; LAMV; LVEDV; LVLSG; LVM; RAEF; RAMIV; RAMV; RVEDV; RVESV	4	LA; LV; RA; RV	All four chambers	No	No
REGION_0113	8	56800001	57350000	L1	1	1	1	8:57087545:G:C	rs62515408	57087545	0.998206	16	LAEF; LAMIV; LAMV; LVCSG; LVEDV; LVEF; LVESV; LVLSG; LVM; LVRSG; RAEF; RAMIV; RAMV; RVEDV; RVEF; RVESV	4	LA; LV; RA; RV	All four chambers	No	No
REGION_0113	8	56800001	57350000	L2	2	4	0.98047	8:57138676:T:G		57138676	0.738094	11	LAMIV; LAMV; LVCO; LVEDV; LVESV; LVM; LVWTG; RAMIV; RAMV; RVEDV; RVESV	4	LA; LV; RA; RV	All four chambers	No	No
REGION_0114	8	74250001	74450000	L1	1	23	0.524364	8:74358247:A:C	rs4738358	74358247	0.157544	10	LAMIV; LAMV; LVEDV; LVESV; LVM; RAMIV; RAMV; RVEDV; RVEF; RVESV	4	LA; LV; RA; RV	All four chambers	No	No
REGION_0115	8	78000001	78250000	L1	1	41	0.996308	8:78099782:G:T		78099782	0.041036	15	LAMIV; LAMV; LVCO; LVCSG; LVEDV; LVEF; LVESV; LVM; LVRSG; RAEF; RAMIV; RAMV; RVEDV; RVEF; RVESV	4	LA; LV; RA; RV	All four chambers	No	No
REGION_0115	8	78000001	78250000	L2	2	1	1	8:78165623:C:T		78165623	0.997849	10	LVCSG; LVEDV; LVEF; LVESV; LVRSG; RAEF; RAMIV; RAMV; RVEF; RVESV	3	LV; RA; RV	Other multi-chamber	No	No
REGION_0115	8	78000001	78250000	L3	3	1	1	8:78195368:G:A		78195368	0.999722	15	LAEF; LAMIV; LAMV; LVCSG; LVEDV; LVEF; LVESV; LVLSG; LVRSG; RAEF; RAMIV; RAMV; RVEDV; RVEF; RVESV	4	LA; LV; RA; RV	All four chambers	No	No
REGION_0115	8	78000001	78250000	L4	4	1	1	8:78236365:T:C		78236365	0.993264	9	LVCSG; LVEDV; LVEF; LVESV; LVRSG; RAMIV; RVEDV; RVEF; RVESV	3	LV; RA; RV	Other multi-chamber	No	No
REGION_0115	8	78000001	78250000	L5	5	2	0.796085	8:78188781:C:T		78188781	0.937205	13	LAEF; LAMIV; LAMV; LVCSG; LVEDV; LVEF; LVESV; LVLSG; LVM; LVWTG; RVEDV; RVEF; RVESV	3	LA; LV; RV	Other multi-chamber	No	No
REGION_0116	8	95100001	95350000	L1	1	1	1	8:95240271:T:G		95240271	0.999295	10	LVCSG; LVEDV; LVEF; LVESV; LVLSG; LVM; LVRSG; RVEDV; RVEF; RVESV	2	LV; RV	Left and right ventricles only	No	No
REGION_0117	8	97100001	97300000	L1	1	13	0.827266	8:97208660:C:T		97208660	0.240309	8	LAEF; LAMIV; LAMV; LVEDV; RAMIV; RAMV; RVEDV; RVESV	4	LA; LV; RA; RV	All four chambers	No	No
REGION_0117	8	97100001	97300000	L2	2	12	0.575086	8:97110026:T:G		97110026	0.193521	9	LVCSG; LVEDV; LVEF; LVESV; LVM; RAMIV; RAMV; RVEDV; RVESV	3	LV; RA; RV	Other multi-chamber	No	No
REGION_0118	8	124450001	124750000	L1	1	2	0.996085	8:124551779:G:A	rs2280919	124551779	0.733925	7	LVCSG; LVEDV; LVEF; LVESV; LVLSG; LVRSG; RVEF	2	LV; RV	Left and right ventricles only	No	No
REGION_0118	8	124450001	124750000	L2	2	8	0.871951	8:124665211:C:T		124665211	0.274864	6	LVCSG; LVEF; LVLSG; LVM; LVRSG; LVWTG	1	LV	LV only	No	No
REGION_0118	8	124450001	124750000	L3	3	8	0.982196	8:124524025:C:A	rs16898476	124524025	0.460657	16	LAEF; LAMIV; LAMV; LVCO; LVCSG; LVEDV; LVEF; LVESV; LVLSG; LVM; LVRSG; RAMIV; RAMV; RVEDV; RVEF; RVESV	4	LA; LV; RA; RV	All four chambers	No	No
REGION_0118	8	124450001	124750000	L5	5	1	1	8:124659121:C:T		124659121	0.979093	11	LAMIV; LAMV; LVCSG; LVEDV; LVEF; LVESV; LVRSG; RAMIV; RAMV; RVEDV; RVESV	4	LA; LV; RA; RV	All four chambers	No	No
REGION_0119	8	125700001	126050000	L1	1	5	0.987309	8:125859817:C:A		125859817	0.294017	12	LVCSG; LVEDV; LVEF; LVESV; LVRSG; LVWTG; RAEF; RAMIV; RAMV; RVEDV; RVEF; RVESV	3	LV; RA; RV	Other multi-chamber	No	No
REGION_0119	8	125700001	126050000	L2	2	10	0.812547	8:125830838:G:T		125830838	0.299304	11	LAEF; LAMIV; LAMV; LVCSG; LVEDV; LVESV; RAMIV; RAMV; RVEDV; RVEF; RVESV	4	LA; LV; RA; RV	All four chambers	No	No
REGION_0120	8	144850001	145600000	L1	1	1	1	8:145018354:C:T	rs11786896	145018354	1	16	LAEF; LAMIV; LAMV; LVCO; LVCSG; LVEDV; LVEF; LVESV; LVM; LVRSG; RAEF; RAMIV; RAMV; RVEDV; RVEF; RVESV	4	LA; LV; RA; RV	All four chambers	No	No
REGION_0120	8	144850001	145600000	L2	2	1	1	8:145510513:C:T	rs4977201	145510513	0.999057	16	LAEF; LAMIV; LAMV; LVCSG; LVEDV; LVEF; LVESV; LVLSG; LVM; LVRSG; RAEF; RAMIV; RAMV; RVEDV; RVEF; RVESV	4	LA; LV; RA; RV	All four chambers	No	No
REGION_0120	8	144850001	145600000	L3	3	5	0.817857	8:144926787:C:T	rs11776211	144926787	0.536073	10	LAMIV; LAMV; LVCO; LVEDV; LVESV; LVM; RAMIV; RAMV; RVEDV; RVESV	4	LA; LV; RA; RV	All four chambers	No	No
REGION_0120	8	144850001	145600000	L4	4	86	0.618327	8:145068062:A:G	rs7000180	145068062	0.0929512	7	LVCSG; LVEF; LVESV; LVLSG; LVRSG; RVEF; RVESV	2	LV; RV	Left and right ventricles only	Yes	Yes	8:145007187:G:A	PLEC	missense_variant
REGION_0121	9	16300001	16550000	L2	2	35	0.500263	9:16464560:A:T	COSV66155877,rs2149162	16464560	0.17368	2	LVM; LVWTG	1	LV	LV only	No	No
REGION_0121	9	16300001	16550000	L4	4	6	0.918924	9:16339429:G:A		16339429	0.390908	8	LAEF; LAMIV; LAMV; LVCSG; LVRSG; RAEF; RAMIV; RAMV	3	LA; LV; RA	Other multi-chamber	No	No
REGION_0122	9	16850001	17050000	L1	1	1	1	9:16961911:A:G		16961911	0.995979	10	LVCSG; LVEF; LVESV; LVLSG; LVRSG; RAEF; RAMIV; RAMV; RVEF; RVESV	3	LV; RA; RV	Other multi-chamber	No	No
REGION_0123	9	35500001	35850000	L1	1	1	1	9:35693104:C:T	rs1243876	35693104	0.971758	8	LVCSG; LVEF; LVESV; LVLSG; LVRSG; RVEDV; RVEF; RVESV	2	LV; RV	Left and right ventricles only	No	No
REGION_0123	9	35500001	35850000	L2	2	11	0.803746	9:35679251:A:G	COSV61405203,rs3829078	35679251	0.289095	7	LVCSG; LVEF; LVESV; LVLSG; LVRSG; RVEF; RVESV	2	LV; RV	Left and right ventricles only	Yes	Yes	9:35679251:A:G	CA9	missense_variant
REGION_0123	9	35500001	35850000	L3	3	5	0.913061	9:35622792:T:A	rs7046802	35622792	0.684148	9	LVCSG; LVEDV; LVEF; LVESV; LVM; LVRSG; RVEDV; RVEF; RVESV	2	LV; RV	Left and right ventricles only	No	No
REGION_0124	9	75800001	76200000	L1	1	30	0.933862	9:76041750:G:A		76041750	0.124578	6	LAMV; LVCO; LVEDV; LVM; LVRSG; LVWTG	2	LA; LV	Other multi-chamber	No	No
REGION_0124	9	75800001	76200000	L2	2	2	0.989145	9:76050161:A:G		76050161	0.802936	12	LAEF; LAMIV; LAMV; LVCSG; LVEDV; LVEF; LVESV; LVM; RAMIV; RAMV; RVEDV; RVESV	4	LA; LV; RA; RV	All four chambers	No	No
REGION_0125	9	97350001	98400000	L1	1	21	0.944605	9:97593262:T:A	rs140564406	97593262	0.159161	10	LAEF; LAMIV; LAMV; LVCO; LVEF; LVESV; LVRSG; RAEF; RAMIV; RAMV	3	LA; LV; RA	Other multi-chamber	No	No
REGION_0125	9	97350001	98400000	L2	2	2	0.989531	9:98217348:A:G	rs28457693	98217348	0.945535	14	LAEF; LAMIV; LAMV; LVCO; LVEDV; LVESV; LVLSG; LVM; LVWTG; RAMIV; RAMV; RVEDV; RVEF; RVESV	4	LA; LV; RA; RV	All four chambers	No	No
REGION_0125	9	97350001	98400000	L3	3	20	0.982241	9:97525627:T:C	rs925813	97525627	0.785299	17	LAEF; LAMIV; LAMV; LVCO; LVCSG; LVEDV; LVEF; LVESV; LVLSG; LVM; LVRSG; RAEF; RAMIV; RAMV; RVEDV; RVEF; RVESV	4	LA; LV; RA; RV	All four chambers	No	No
REGION_0125	9	97350001	98400000	L4	4	1	1	9:98209594:G:A	CM056376,COSV59463357,rs357564	98209594	0.999102	10	LAMIV; LAMV; LVCO; LVEDV; LVESV; LVM; RAMIV; RAMV; RVEDV; RVESV	4	LA; LV; RA; RV	All four chambers	Yes	Yes	9:98209594:G:A	PTCH1	missense_variant
REGION_0125	9	97350001	98400000	L5	5	1	1	9:98326225:T:C		98326225	0.998772	11	LAMIV; LAMV; LVCSG; LVEDV; LVEF; LVESV; LVM; RAMIV; RAMV; RVEDV; RVESV	4	LA; LV; RA; RV	All four chambers	No	No
REGION_0125	9	97350001	98400000	L6	6	1	1	9:97566945:G:A	rs117396664	97566945	0.999445	14	LAMIV; LAMV; LVCO; LVCSG; LVEDV; LVEF; LVESV; LVM; RAEF; RAMIV; RAMV; RVEDV; RVEF; RVESV	4	LA; LV; RA; RV	All four chambers	No	No
REGION_0125	9	97350001	98400000	L7	7	1	1	9:97724723:C:G	rs563290728	97724723	0.999336	13	LAEF; LAMIV; LAMV; LVCSG; LVEDV; LVEF; LVESV; LVRSG; RAEF; RAMIV; RVEDV; RVEF; RVESV	4	LA; LV; RA; RV	All four chambers	No	No
REGION_0126	9	130550001	130750000	L2	2	2	0.850887	9:130603934:G:A	rs76072684	130603934	0.581983	9	LAMV; LVCO; LVEDV; LVLSG; LVM; LVRSG; RAMV; RVEDV; RVESV	4	LA; LV; RA; RV	All four chambers	No	No
REGION_0126	9	130550001	130750000	L3	3	1	1	9:130608946:G:A	rs41381344	130608946	0.992274	9	LAMIV; LAMV; LVCO; LVEDV; LVESV; LVM; RAMV; RVEDV; RVESV	4	LA; LV; RA; RV	All four chambers	No	No
REGION_0126	9	130550001	130750000	L4	4	2	0.890567	9:130642106:C:A		130642106	0.915714	14	LAMIV; LAMV; LVCO; LVCSG; LVEDV; LVEF; LVESV; LVLSG; LVRSG; RAMIV; RAMV; RVEDV; RVEF; RVESV	4	LA; LV; RA; RV	All four chambers	No	No
REGION_0127	9	132950001	133100000	L1	1	1	1	9:133026250:C:G		133026250	0.989892	5	LVRSG; LVWTG; RVEDV; RVEF; RVESV	2	LV; RV	Left and right ventricles only	No	No
REGION_0127	9	132950001	133100000	L4	4	3	0.913138	9:133027837:G:A		133027837	0.568879	8	LVCSG; LVEDV; LVEF; LVESV; LVRSG; RVEDV; RVEF; RVESV	2	LV; RV	Left and right ventricles only	No	No
REGION_0128	9	136000001	136250000	L1	1	5	0.992214	9:136149399:G:A		136149399	0.297365	10	LAMV; LVCO; LVEDV; LVESV; LVLSG; LVM; RAMIV; RAMV; RVEDV; RVESV	4	LA; LV; RA; RV	All four chambers	No	No
REGION_0128	9	136000001	136250000	L2	2	12	0.991582	9:136131188:C:T		136131188	0.167099	11	LAMIV; LAMV; LVCO; LVEDV; LVESV; LVM; LVWTG; RAMIV; RAMV; RVEDV; RVESV	4	LA; LV; RA; RV	All four chambers	No	No
REGION_0129	10	18700001	19050000	L1	1	2	0.989146	10:18827886:A:C	rs76540339	18827886	0.774129	16	LAMIV; LAMV; LVCO; LVCSG; LVEDV; LVEF; LVESV; LVLSG; LVM; LVRSG; LVWTG; RAMIV; RAMV; RVEDV; RVEF; RVESV	4	LA; LV; RA; RV	All four chambers	No	No
REGION_0129	10	18700001	19050000	L5	5	69	0.57881	10:18854881:T:C	rs62634837	18854881	0.0994233	8	LVCO; LVCSG; LVEDV; LVESV; LVM; RAMV; RVEDV; RVESV	3	LV; RA; RV	Other multi-chamber	No	No
REGION_0130	10	30200001	30400000	L1	1	11	0.785577	10:30327316:G:A	rs943440	30327316	0.367657	10	LAMIV; LAMV; LVCO; LVEDV; LVESV; LVM; LVWTG; RAMV; RVEDV; RVESV	4	LA; LV; RA; RV	All four chambers	No	No
REGION_0130	10	30200001	30400000	L2	2	2	0.532932	10:30391132:C:G		30391132	0.838948	4	LAEF; RAEF; RAMIV; RAMV	2	LA; RA	Left and right atria only	No	No
REGION_0130	10	30200001	30400000	L4	4	5	0.97774	10:30239379:G:A		30239379	0.563971	11	LVCSG; LVEDV; LVEF; LVESV; LVLSG; LVM; LVRSG; RAMIV; RVEDV; RVEF; RVESV	3	LV; RA; RV	Other multi-chamber	No	No
REGION_0130	10	30200001	30400000	L5	5	2	0.998864	10:30202202:C:T		30202202	0.565549	9	LAMIV; LAMV; LVCO; LVEDV; LVESV; RAMIV; RAMV; RVEDV; RVESV	4	LA; LV; RA; RV	All four chambers	No	No
REGION_0131	10	69850001	70050000	L1	1	35	0.979366	10:69964861:T:C	rs3956959	69964861	0.224663	12	LAEF; LAMIV; LAMV; LVCSG; LVEDV; LVEF; LVESV; LVLSG; LVRSG; RVEDV; RVEF; RVESV	3	LA; LV; RV	Other multi-chamber	Yes	Yes	10:69933969:G:A	MYPN	missense_variant
REGION_0131	10	69850001	70050000	L2	2	2	0.932758	10:69908113:C:T	COSV62738221,rs145701607	69908113	0.942863	11	LAEF; LAMIV; LAMV; LVCSG; LVEF; LVRSG; LVWTG; RAEF; RAMIV; RAMV; RVEF	4	LA; LV; RA; RV	All four chambers	Yes	No
REGION_0132	10	75300001	76400000	L1	1	6	0.968969	10:75409877:C:T	rs2177843	75409877	0.278892	14	LAEF; LAMIV; LVCSG; LVEDV; LVLSG; LVM; LVRSG; LVWTG; RAEF; RAMIV; RAMV; RVEDV; RVEF; RVESV	4	LA; LV; RA; RV	All four chambers	Yes	Yes	10:75406912:G:T	SYNPO2L	missense_variant
REGION_0132	10	75300001	76400000	L2	2	211	0.950286	10:76151870:A:G	rs10824167	76151870	0.014216	5	LVCSG; LVRSG; RVEDV; RVEF; RVESV	2	LV; RV	Left and right ventricles only	No	No
REGION_0132	10	75300001	76400000	L5	5	3	0.94857	10:76203397:C:T	rs117425333	76203397	0.741266	10	LVCSG; LVEDV; LVEF; LVESV; LVLSG; LVM; LVRSG; RVEDV; RVEF; RVESV	2	LV; RV	Left and right ventricles only	No	No
REGION_0133	10	76750001	77150000	L1	1	1	1	10:76834921:A:C		76834921	0.994505	11	LVCO; LVCSG; LVEDV; LVEF; LVESV; LVLSG; LVM; LVRSG; RVEDV; RVEF; RVESV	2	LV; RV	Left and right ventricles only	No	No
REGION_0133	10	76750001	77150000	L2	2	4	0.914706	10:77140469:C:G		77140469	0.438436	12	LAMIV; LAMV; LVCO; LVEDV; LVESV; LVM; LVWTG; RAMIV; RAMV; RVEDV; RVEF; RVESV	4	LA; LV; RA; RV	All four chambers	No	No
REGION_0133	10	76750001	77150000	L3	3	2	0.98932	10:76840388:A:C		76840388	0.854934	10	LAEF; LAMIV; LVCSG; LVEF; LVESV; LVLSG; LVRSG; RAEF; RAMIV; RVEF	4	LA; LV; RA; RV	All four chambers	No	No
REGION_0133	10	76750001	77150000	L4	4	2	0.990919	10:76862870:C:A	rs117522752	76862870	0.606137	12	LAEF; LAMIV; LAMV; LVCO; LVEDV; LVESV; LVM; RAEF; RAMIV; RAMV; RVEDV; RVESV	4	LA; LV; RA; RV	All four chambers	No	No
REGION_0134	10	88350001	88750000	L1	1	3	0.993621	10:88450058:C:A	rs12251655	88450058	0.727248	7	LVCSG; LVEF; LVESV; LVLSG; LVRSG; LVWTG; RVEF	2	LV; RV	Left and right ventricles only	No	No
REGION_0134	10	88350001	88750000	L3	3	1	1	10:88444140:A:C	rs56339490	88444140	0.998465	5	LVCO; LVM; LVWTG; RAMV; RVEDV	3	LV; RA; RV	Other multi-chamber	No	No
REGION_0135	10	91200001	91650000	L1	1	9	0.960862	10:91276087:G:A	rs74805367	91276087	0.369414	7	LVCSG; LVEDV; LVEF; LVESV; LVLSG; LVM; LVWTG	1	LV	LV only	No	No
REGION_0135	10	91200001	91650000	L3	3	6	0.865993	10:91518638:T:C	rs34785987	91518638	0.814154	9	LVCSG; LVEDV; LVEF; LVESV; LVM; LVWTG; RVEDV; RVEF; RVESV	2	LV; RV	Left and right ventricles only	Yes	Yes	10:91518638:T:C	KIF20B	missense_variant
REGION_0136	10	112300001	112800000	L1	1	1	1	10:112544125:C:T	CM1111133,COSV99055419,rs189569984	112544125	1	10	LVCSG; LVEDV; LVEF; LVESV; LVLSG; LVM; LVRSG; RVEDV; RVEF; RVESV	2	LV; RV	Left and right ventricles only	Yes	Yes	10:112544125:C:T	RBM20	missense_variant
REGION_0136	10	112300001	112800000	L2	2	1	1	10:112576695:T:C	rs10749053	112576695	0.976528	7	LAEF; LAMIV; LVEDV; LVM; RAEF; RAMIV; RAMV	3	LA; LV; RA	Other multi-chamber	No	No
REGION_0136	10	112300001	112800000	L3	3	4	0.994296	10:112429050:G:A	rs11195260	112429050	0.43415	5	LAEF; LVLSG; RAEF; RAMIV; RAMV	3	LA; LV; RA	Other multi-chamber	No	No
REGION_0136	10	112300001	112800000	L4	4	1	1	10:112544063:A:C	COSV65705649,rs7898438	112544063	0.999113	7	LVCSG; LVEF; LVESV; LVLSG; LVRSG; RVEF; RVESV	2	LV; RV	Left and right ventricles only	No	No
REGION_0136	10	112300001	112800000	L5	5	11	0.727795	10:112538762:A:G	rs4147101	112538762	0.313757	7	LAEF; LAMIV; LAMV; LVCO; RAEF; RAMIV; RAMV	3	LA; LV; RA	Other multi-chamber	No	No
REGION_0136	10	112300001	112800000	L7	7	15	0.509884	10:112324625:A:G	rs78258799	112324625	0.481826	9	LVCSG; LVEDV; LVEF; LVESV; LVRSG; RAMIV; RAMV; RVEDV; RVESV	3	LV; RA; RV	Other multi-chamber	No	No
REGION_0137	10	114350001	114600000	L1	1	4	0.998547	10:114505037:T:C	rs11196085	114505037	0.72936	6	LVCSG; LVEF; LVESV; LVM; LVRSG; LVWTG	1	LV	LV only	No	No
REGION_0137	10	114350001	114600000	L3	3	5	0.658589	10:114394690:G:A	rs146692078	114394690	0.667072	8	LVCO; LVCSG; LVEDV; LVEF; LVESV; LVM; RVEDV; RVESV	2	LV; RV	Left and right ventricles only	No	No
REGION_0137	10	114350001	114600000	L4	4	2	0.965398	10:114473443:A:G	rs117995917	114473443	0.777575	7	LAMIV; LAMV; LVCO; LVEDV; RAMIV; RAMV; RVEDV	4	LA; LV; RA; RV	All four chambers	No	No
REGION_0138	10	121150001	121800000	L1	1	1	1	10:121426884:C:T	rs17617337	121426884	0.958083	15	LVCO; LVCSG; LVEDV; LVEF; LVESV; LVLSG; LVM; LVRSG; LVWTG; RAEF; RAMIV; RAMV; RVEDV; RVEF; RVESV	3	LV; RA; RV	Other multi-chamber	No	No
REGION_0138	10	121150001	121800000	L2	2	1	1	10:121442499:T:A		121442499	0.999926	12	LVCO; LVCSG; LVEDV; LVEF; LVESV; LVM; LVRSG; RAMIV; RAMV; RVEDV; RVEF; RVESV	3	LV; RA; RV	Other multi-chamber	No	No
REGION_0139	10	127850001	128050000	L1	1	22	0.882074	10:127949632:C:A	rs7921252	127949632	0.133688	4	LVCSG; LVM; LVRSG; LVWTG	1	LV	LV only	No	No
REGION_0139	10	127850001	128050000	L2	2	1	1	10:127934162:G:A	rs77381112	127934162	0.983103	6	LVCSG; LVEF; LVESV; LVRSG; LVWTG; RVEF	2	LV; RV	Left and right ventricles only	No	No
REGION_0140	11	1800001	2000000	L1	1	8	0.898338	11:1892585:G:A	rs4980389	1892585	0.256709	10	LAMIV; LAMV; LVCO; LVEDV; LVESV; LVM; LVWTG; RAMIV; RAMV; RVEDV	4	LA; LV; RA; RV	All four chambers	No	No
REGION_0140	11	1800001	2000000	L2	2	1	1	11:1932889:G:A		1932889	0.984652	12	LAEF; LAMIV; LAMV; LVCSG; LVEDV; LVEF; LVESV; LVLSG; LVM; LVWTG; RAEF; RAMIV	3	LA; LV; RA	Other multi-chamber	No	No
REGION_0140	11	1800001	2000000	L4	4	1	1	11:1945174:T:C	rs78662878	1945174	0.958958	9	LVCSG; LVEDV; LVEF; LVESV; LVRSG; RAMV; RVEDV; RVEF; RVESV	3	LV; RA; RV	Other multi-chamber	No	No
REGION_0141	11	13900001	14950000	L1	1	19	0.993067	11:14038621:A:G		14038621	0.19339	8	LVCSG; LVEDV; LVEF; LVESV; LVRSG; RVEDV; RVEF; RVESV	2	LV; RV	Left and right ventricles only	No	No
REGION_0141	11	13900001	14950000	L2	2	4	0.857018	11:14251387:C:T		14251387	0.376436	16	LAEF; LAMIV; LAMV; LVCSG; LVEDV; LVEF; LVESV; LVLSG; LVM; LVRSG; RAEF; RAMIV; RAMV; RVEDV; RVEF; RVESV	4	LA; LV; RA; RV	All four chambers	No	No
REGION_0141	11	13900001	14950000	L3	3	20	0.866171	11:14411254:T:G		14411254	0.125362	9	LAMV; LVCO; LVCSG; LVEDV; LVESV; LVRSG; RAMV; RVEDV; RVESV	4	LA; LV; RA; RV	All four chambers	No	No
REGION_0141	11	13900001	14950000	L5	5	1	1	11:14871550:C:G	rs573791097	14871550	0.988208	7	LVCSG; LVEF; LVESV; LVLSG; LVRSG; RVEF; RVESV	2	LV; RV	Left and right ventricles only	No	No
REGION_0142	11	19100001	19300000	L1	1	2	0.928556	11:19236478:G:C		19236478	0.914399	16	LAEF; LAMIV; LAMV; LVCSG; LVEDV; LVEF; LVESV; LVLSG; LVM; LVRSG; RAEF; RAMIV; RAMV; RVEDV; RVEF; RVESV	4	LA; LV; RA; RV	All four chambers	No	No
REGION_0142	11	19100001	19300000	L2	2	2	0.990742	11:19195213:G:A	rs4757764	19195213	0.570317	14	LAEF; LAMIV; LVCSG; LVEDV; LVEF; LVESV; LVLSG; LVRSG; RAEF; RAMIV; RAMV; RVEDV; RVEF; RVESV	4	LA; LV; RA; RV	All four chambers	No	No
REGION_0142	11	19100001	19300000	L3	3	1	1	11:19204403:A:G	rs45549043	19204403	0.986717	10	LVCSG; LVEDV; LVEF; LVESV; LVM; LVRSG; RAMV; RVEDV; RVEF; RVESV	3	LV; RA; RV	Other multi-chamber	No	No
REGION_0142	11	19100001	19300000	L4	4	1	1	11:19141474:G:T	COSV67980821,rs138939651	19141474	0.98819	7	LVCSG; LVEF; LVESV; LVLSG; LVRSG; RVEF; RVESV	2	LV; RV	Left and right ventricles only	No	No
REGION_0142	11	19100001	19300000	L6	6	1	1	11:19246042:G:A	COSV51462498,rs61876765	19246042	1	12	LAEF; LAMIV; LAMV; LVCO; LVEDV; LVESV; LVM; LVWTG; RAMIV; RAMV; RVEDV; RVESV	4	LA; LV; RA; RV	All four chambers	No	No
REGION_0143	11	26100001	26450000	L1	1	14	0.89305	11:26281664:C:G		26281664	0.303748	10	LAMIV; LAMV; LVCO; LVEDV; LVESV; LVM; RAMIV; RAMV; RVEDV; RVESV	4	LA; LV; RA; RV	All four chambers	No	No
REGION_0143	11	26100001	26450000	L2	2	186	0.668448	11:26245164:A:C		26245164	0.0356137	11	LAMIV; LAMV; LVCO; LVEDV; LVESV; LVM; LVWTG; RAMIV; RAMV; RVEDV; RVESV	4	LA; LV; RA; RV	All four chambers	No	No
REGION_0143	11	26100001	26450000	L3	3	3	0.630043	11:26107904:T:C		26107904	0.936818	7	LVCSG; LVEDV; LVEF; LVESV; LVLSG; LVM; LVRSG	1	LV	LV only	No	No
REGION_0144	11	27400001	27800000	L1	1	21	0.891162	11:27610041:T:C		27610041	0.599884	12	LAEF; LAMIV; LAMV; LVCO; LVEDV; LVESV; LVM; LVWTG; RAMIV; RAMV; RVEDV; RVESV	4	LA; LV; RA; RV	All four chambers	Yes	Yes	11:27679916:C:T	BDNF	missense_variant
REGION_0145	11	47150001	48250000	L1	1	23	0.891425	11:47304596:G:A		47304596	0.0564961	10	LVCSG; LVEDV; LVEF; LVESV; LVLSG; LVM; LVRSG; LVWTG; RVEDV; RVESV	2	LV; RV	Left and right ventricles only	Yes	No
REGION_0145	11	47150001	48250000	L2	2	18	0.80277	11:48093445:C:T	rs10742826	48093445	0.104127	4	LVCO; LVM; LVRSG; LVWTG	1	LV	LV only	No	No
REGION_0145	11	47150001	48250000	L3	3	7	0.774011	11:48091632:T:C	rs78030441	48091632	0.508107	7	LVCSG; LVEF; LVESV; LVLSG; LVRSG; RVEF; RVESV	2	LV; RV	Left and right ventricles only	No	No
REGION_0146	11	61450001	61750000	L1	1	25	0.875235	11:61589481:A:G	rs28456	61589481	0.239544	12	LAEF; LAMIV; LAMV; LVEDV; LVESV; LVM; LVWTG; RAEF; RAMIV; RAMV; RVEDV; RVESV	4	LA; LV; RA; RV	All four chambers	Yes	No
REGION_0146	11	61450001	61750000	L3	3	2	0.980339	11:61670438:G:C	rs112082079	61670438	0.806077	8	LVCSG; LVEDV; LVEF; LVESV; LVLSG; LVM; LVRSG; RVESV	2	LV; RV	Left and right ventricles only	No	No
REGION_0147	11	63750001	64250000	L1	1	4	0.8609	11:64004723:G:C	rs56271783	64004723	0.286772	9	LAMIV; LAMV; LVCO; LVEDV; LVESV; RAMIV; RAMV; RVEDV; RVESV	4	LA; LV; RA; RV	All four chambers	Yes	No
REGION_0147	11	63750001	64250000	L2	2	1	1	11:63801552:G:T	rs12225693	63801552	0.998851	11	LAMIV; LAMV; LVCSG; LVEDV; LVEF; LVESV; LVM; RAMV; RVEDV; RVEF; RVESV	4	LA; LV; RA; RV	All four chambers	No	No
REGION_0148	11	68100001	68550000	L1	1	42	0.986073	11:68243369:G:A	COSV55732498,rs10896328	68243369	0.172501	15	LAMIV; LAMV; LVCO; LVCSG; LVEDV; LVEF; LVESV; LVLSG; LVM; LVRSG; RAMIV; RAMV; RVEDV; RVEF; RVESV	4	LA; LV; RA; RV	All four chambers	No	No
REGION_0148	11	68100001	68550000	L2	2	3	0.641691	11:68172426:C:T	rs191468578	68172426	0.61975	13	LAEF; LAMIV; LVCSG; LVEDV; LVEF; LVESV; LVLSG; LVRSG; RAMIV; RAMV; RVEDV; RVEF; RVESV	4	LA; LV; RA; RV	All four chambers	No	No
REGION_0149	11	72200001	72500000	L1	1	13	0.933249	11:72354390:T:C	rs342321	72354390	0.207655	7	LAEF; LVCO; LVEDV; LVEF; RAEF; RVEDV; RVEF	4	LA; LV; RA; RV	All four chambers	No	No
REGION_0149	11	72200001	72500000	L2	2	7	0.921222	11:72259712:C:T		72259712	0.360936	9	LAEF; LAMIV; LAMV; LVEDV; LVESV; RAMIV; RAMV; RVEDV; RVESV	4	LA; LV; RA; RV	All four chambers	No	No
REGION_0150	11	74200001	74450000	L1	1	26	0.969164	11:74332589:T:A	rs12288525	74332589	0.551169	14	LAMIV; LAMV; LVCO; LVCSG; LVEDV; LVEF; LVESV; LVM; LVRSG; RAMIV; RAMV; RVEDV; RVEF; RVESV	4	LA; LV; RA; RV	All four chambers	No	No
REGION_0150	11	74200001	74450000	L4	4	38	0.902969	11:74276167:C:T		74276167	0.0627093	5	LVCSG; LVRSG; RAEF; RAMIV; RAMV	2	LV; RA	Other multi-chamber	No	No
REGION_0151	11	100850001	101050000	L1	1	1	1	11:100942792:T:G	rs658286	100942792	0.999997	9	LVCSG; LVEDV; LVEF; LVESV; LVRSG; LVWTG; RAEF; RVEF; RVESV	3	LV; RA; RV	Other multi-chamber	No	No
REGION_0151	11	100850001	101050000	L2	2	4	0.923928	11:100924033:G:A	rs11224575	100924033	0.403531	7	LVCSG; LVEF; LVESV; LVLSG; LVRSG; RVEF; RVESV	2	LV; RV	Left and right ventricles only	No	No
REGION_0152	11	120100001	120400000	L1	1	6	0.972972	11:120302729:C:T	COSV104415339,rs55869319	120302729	0.372833	11	LVCSG; LVEDV; LVEF; LVESV; LVLSG; LVRSG; RAMIV; RAMV; RVEDV; RVEF; RVESV	3	LV; RA; RV	Other multi-chamber	No	No
REGION_0152	11	120100001	120400000	L2	2	6	0.559144	11:120152147:T:C	rs7121490	120152147	0.498885	8	LVCSG; LVEDV; LVEF; LVESV; LVRSG; RVEDV; RVEF; RVESV	2	LV; RV	Left and right ventricles only	Yes	Yes	11:120340060:A:T	ARHGEF12	missense_variant
REGION_0153	12	4250001	4500000	L1	1	1	1	12:4384844:T:G	CR142075,rs76895963	4384844	0.999578	10	LAMIV; LAMV; LVCO; LVEDV; LVESV; LVM; RAMIV; RAMV; RVEDV; RVESV	4	LA; LV; RA; RV	All four chambers	No	No
REGION_0154	12	8750001	9050000	L1	1	1	1	12:8849804:C:T	rs10842143	8849804	0.995392	13	LAMIV; LAMV; LVCO; LVCSG; LVEDV; LVEF; LVESV; LVM; RAMIV; RAMV; RVEDV; RVEF; RVESV	4	LA; LV; RA; RV	All four chambers	No	No
REGION_0154	12	8750001	9050000	L2	2	1	1	12:8967715:T:A		8967715	0.99283	14	LAEF; LAMIV; LAMV; LVCO; LVCSG; LVEDV; LVEF; LVESV; LVM; RAMIV; RAMV; RVEDV; RVEF; RVESV	4	LA; LV; RA; RV	All four chambers	No	No
REGION_0154	12	8750001	9050000	L4	4	1	1	12:8803692:G:A	rs181255216	8803692	0.998511	12	LAEF; LAMIV; LAMV; LVCO; LVEDV; LVESV; LVM; LVWTG; RAMIV; RAMV; RVEDV; RVESV	4	LA; LV; RA; RV	All four chambers	No	No
REGION_0155	12	10750001	11000000	L1	1	3	0.988945	12:10882860:G:C		10882860	0.870449	11	LAEF; LAMIV; LVCSG; LVEF; LVESV; LVLSG; LVRSG; RAEF; RAMIV; RVEF; RVESV	4	LA; LV; RA; RV	All four chambers	No	No
REGION_0155	12	10750001	11000000	L2	2	34	0.952644	12:10982062:T:C	rs654834	10982062	0.539228	9	LVCSG; LVEDV; LVEF; LVESV; LVM; LVRSG; RVEDV; RVEF; RVESV	2	LV; RV	Left and right ventricles only	Yes	Yes	12:10954916:A:G	TAS2R7	missense_variant
REGION_0156	12	12750001	12950000	L1	1	4	0.979549	12:12877692:T:C	rs34325	12877692	0.490708	14	LAMIV; LAMV; LVCO; LVCSG; LVEDV; LVEF; LVESV; LVM; LVWTG; RAMIV; RAMV; RVEDV; RVEF; RVESV	4	LA; LV; RA; RV	All four chambers	No	No
REGION_0156	12	12750001	12950000	L2	2	1	1	12:12871099:T:G	CM033961,COSV57429460,rs2066827	12871099	0.999661	8	LVCO; LVEDV; LVESV; LVM; LVWTG; RAMV; RVEDV; RVESV	3	LV; RA; RV	Other multi-chamber	Yes	Yes	12:12871099:T:G	CDKN1B	missense_variant
REGION_0156	12	12750001	12950000	L3	3	4	0.816436	12:12827900:G:C		12827900	0.864653	10	LAMIV; LAMV; LVCO; LVEDV; LVESV; LVM; LVWTG; RAMV; RVEDV; RVESV	4	LA; LV; RA; RV	All four chambers	No	No
REGION_0157	12	20400001	20650000	L3	3	8	0.955968	12:20464073:C:A		20464073	0.386521	13	LAEF; LAMIV; LAMV; LVCSG; LVEF; LVESV; LVM; LVWTG; RAEF; RAMIV; RAMV; RVEF; RVESV	4	LA; LV; RA; RV	All four chambers	No	No
REGION_0158	12	24600001	25000000	L1	1	11	0.99234	12:24760456:A:G		24760456	0.200081	12	LAEF; LVCO; LVCSG; LVEDV; LVEF; LVLSG; LVM; LVRSG; RAEF; RVEDV; RVEF; RVESV	4	LA; LV; RA; RV	All four chambers	No	No
REGION_0158	12	24600001	25000000	L2	2	5	0.990373	12:24697192:G:A		24697192	0.580956	10	LAEF; LAMIV; LVCSG; LVEF; LVESV; LVLSG; LVRSG; RAEF; RAMIV; RVEF	4	LA; LV; RA; RV	All four chambers	No	No
REGION_0159	12	25650001	25950000	L1	1	1	1	12:25705528:A:C	rs113059897	25705528	0.998185	12	LAEF; LAMV; LVCO; LVCSG; LVEDV; LVEF; LVLSG; LVM; LVRSG; RAEF; RVEDV; RVEF	4	LA; LV; RA; RV	All four chambers	No	No
REGION_0159	12	25650001	25950000	L2	2	4	0.866927	12:25809409:A:G		25809409	0.459115	8	LAEF; LAMIV; LVCSG; LVEF; LVESV; RAEF; RAMIV; RAMV	3	LA; LV; RA	Other multi-chamber	No	No
REGION_0160	12	26200001	26550000	L1	1	1	1	12:26348429:C:G	rs113819537	26348429	1	11	LVCO; LVCSG; LVEDV; LVEF; LVESV; LVLSG; LVM; LVRSG; RVEDV; RVEF; RVESV	2	LV; RV	Left and right ventricles only	No	No
REGION_0161	12	65850001	66550000	L1	1	6	0.990681	12:66359752:C:A	rs8756	66359752	0.705144	13	LAMIV; LAMV; LVCO; LVEDV; LVESV; LVM; LVWTG; RAEF; RAMIV; RAMV; RVEDV; RVEF; RVESV	4	LA; LV; RA; RV	All four chambers	No	No
REGION_0161	12	65850001	66550000	L2	2	7	0.997369	12:65951791:A:G		65951791	0.198948	10	LAMIV; LVEDV; LVEF; LVESV; LVM; LVWTG; RAMIV; RAMV; RVEDV; RVESV	4	LA; LV; RA; RV	All four chambers	No	No
REGION_0161	12	65850001	66550000	L3	3	6	0.961735	12:66394664:C:T		66394664	0.851127	10	LVCO; LVEDV; LVESV; LVM; LVWTG; RAMIV; RAMV; RVEDV; RVEF; RVESV	3	LV; RA; RV	Other multi-chamber	No	No
REGION_0161	12	65850001	66550000	L4	4	12	0.936008	12:66232810:G:T	COSV63589563,rs2583934	66232810	0.295304	9	LAMV; LVCO; LVEDV; LVESV; LVM; RAMIV; RAMV; RVEDV; RVESV	4	LA; LV; RA; RV	All four chambers	No	No
REGION_0161	12	65850001	66550000	L5	5	17	0.960826	12:66456016:C:T		66456016	0.400703	9	LVCO; LVEDV; LVESV; LVM; RAMIV; RAMV; RVEDV; RVEF; RVESV	3	LV; RA; RV	Other multi-chamber	No	No
REGION_0161	12	65850001	66550000	L6	6	9	0.769628	12:66386396:T:C		66386396	0.464124	10	LAMV; LVCO; LVEDV; LVESV; LVM; LVWTG; RAMIV; RAMV; RVEDV; RVESV	4	LA; LV; RA; RV	All four chambers	No	No
REGION_0161	12	65850001	66550000	L7	7	5	0.898549	12:65915291:T:C		65915291	0.329803	7	LVCSG; LVEF; LVESV; LVRSG; RVEDV; RVEF; RVESV	2	LV; RV	Left and right ventricles only	No	No
REGION_0161	12	65850001	66550000	L9	9	1	1	12:66392634:T:C		66392634	0.954819	8	LVCSG; LVEDV; LVEF; LVESV; LVRSG; RVEDV; RVEF; RVESV	2	LV; RV	Left and right ventricles only	No	No
REGION_0162	12	89800001	90200000	L1	1	15	0.952614	12:90026523:A:G	rs11105354	90026523	0.147284	4	LAEF; LVLSG; LVM; LVWTG	2	LA; LV	Other multi-chamber	No	No
REGION_0162	12	89800001	90200000	L2	2	3	0.998495	12:90161466:C:A		90161466	0.387781	14	LAEF; LAMIV; LAMV; LVCSG; LVEDV; LVEF; LVESV; LVLSG; LVM; LVRSG; LVWTG; RAMIV; RVEDV; RVESV	4	LA; LV; RA; RV	All four chambers	No	No
REGION_0162	12	89800001	90200000	L3	3	1	1	12:90103560:C:G	rs61926785	90103560	0.999995	12	LVCO; LVCSG; LVEDV; LVEF; LVESV; LVM; LVWTG; RAMIV; RAMV; RVEDV; RVEF; RVESV	3	LV; RA; RV	Other multi-chamber	No	No
REGION_0163	12	94000001	94300000	L1	1	22	0.875763	12:94127931:C:T	rs11107170	94127931	0.246601	12	LVCO; LVCSG; LVEDV; LVEF; LVESV; LVM; LVRSG; RAMIV; RAMV; RVEDV; RVEF; RVESV	3	LV; RA; RV	Other multi-chamber	No	No
REGION_0163	12	94000001	94300000	L2	2	3	0.997072	12:94207294:A:G	rs4761530	94207294	0.356137	12	LVCSG; LVEDV; LVESV; LVLSG; LVM; LVRSG; RAEF; RAMIV; RAMV; RVEDV; RVEF; RVESV	3	LV; RA; RV	Other multi-chamber	No	No
REGION_0163	12	94000001	94300000	L3	3	1	1	12:94152633:A:G	rs146139757	94152633	0.993867	6	LAEF; LVEF; LVLSG; LVRSG; RAEF; RVEF	4	LA; LV; RA; RV	All four chambers	No	No
REGION_0163	12	94000001	94300000	L5	5	1	1	12:94016338:G:C		94016338	0.999891	14	LAMV; LVCO; LVCSG; LVEDV; LVEF; LVESV; LVLSG; LVM; LVRSG; RAEF; RAMIV; RAMV; RVEDV; RVESV	4	LA; LV; RA; RV	All four chambers	No	No
REGION_0163	12	94000001	94300000	L6	6	5	0.656513	12:94227001:A:G	rs2019047	94227001	0.616069	13	LAEF; LAMIV; LVCSG; LVEDV; LVEF; LVESV; LVLSG; LVRSG; RAEF; RAMIV; RAMV; RVEF; RVESV	4	LA; LV; RA; RV	All four chambers	No	No
REGION_0164	12	110250001	113350000	L1	1	3	0.995138	12:112007756:C:T		112007756	0.458906	13	LAMIV; LAMV; LVCO; LVCSG; LVEDV; LVEF; LVESV; LVM; RAMIV; RAMV; RVEDV; RVEF; RVESV	4	LA; LV; RA; RV	All four chambers	Yes	Yes	12:111884608:T:C	SH2B3	missense_variant
REGION_0164	12	110250001	113350000	L2	2	19	0.89087	12:111173587:C:T	rs605266	111173587	0.218679	7	LAMV; LVCSG; LVEF; LVLSG; LVRSG; RVEF; RVESV	3	LA; LV; RV	Other multi-chamber	No	No
REGION_0164	12	110250001	113350000	L3	3	3	0.992228	12:112134085:G:A	rs76592670	112134085	0.817637	10	LVCSG; LVEDV; LVEF; LVESV; LVM; LVRSG; RAMV; RVEDV; RVEF; RVESV	3	LV; RA; RV	Other multi-chamber	No	No
REGION_0164	12	110250001	113350000	L4	4	19	0.97374	12:110407433:C:T	rs112726958	110407433	0.0841028	6	LVCSG; LVEF; LVESV; LVLSG; LVRSG; RVEF	2	LV; RV	Left and right ventricles only	No	No
REGION_0164	12	110250001	113350000	L5	5	1	1	12:111200724:C:G		111200724	0.964688	9	LAEF; LAMIV; LAMV; LVESV; RAEF; RAMIV; RAMV; RVEDV; RVESV	4	LA; LV; RA; RV	All four chambers	No	No
REGION_0165	12	114700001	114900000	L1	1	8	0.83868	12:114789810:A:G	rs2891503	114789810	0.538259	8	LVCO; LVEDV; LVESV; LVM; LVWTG; RAEF; RVEDV; RVESV	3	LV; RA; RV	Other multi-chamber	No	No
REGION_0165	12	114700001	114900000	L2	2	2	0.999558	12:114833384:C:T	rs1895606	114833384	0.581979	13	LAEF; LAMIV; LAMV; LVCSG; LVEDV; LVESV; LVM; RAEF; RAMIV; RAMV; RVEDV; RVEF; RVESV	4	LA; LV; RA; RV	All four chambers	No	No
REGION_0165	12	114700001	114900000	L3	3	35	0.725507	12:114869797:C:A		114869797	0.0597475	9	LVCSG; LVEDV; LVEF; LVESV; LVLSG; LVRSG; RVEDV; RVEF; RVESV	2	LV; RV	Left and right ventricles only	No	No
REGION_0165	12	114700001	114900000	L5	5	2	0.684949	12:114830970:G:A	rs35187840	114830970	0.90532	9	LAMIV; LAMV; LVEDV; LVESV; LVM; RAMIV; RAMV; RVEDV; RVESV	4	LA; LV; RA; RV	All four chambers	No	No
REGION_0165	12	114700001	114900000	L6	6	10	0.793975	12:114894375:A:C		114894375	0.340757	8	LVCSG; LVEDV; LVEF; LVESV; LVRSG; RAMIV; RAMV; RVESV	3	LV; RA; RV	Other multi-chamber	No	No
REGION_0166	12	115050001	115250000	L1	1	3	0.984138	12:115144773:G:A		115144773	0.425999	12	LAEF; LAMIV; LAMV; LVCO; LVEDV; LVESV; LVM; RAEF; RAMIV; RAMV; RVEDV; RVESV	4	LA; LV; RA; RV	All four chambers	No	No
REGION_0166	12	115050001	115250000	L2	2	3	0.999057	12:115059539:T:G		115059539	0.632501	9	LAMIV; LAMV; LVCO; LVEDV; LVM; LVRSG; LVWTG; RAMV; RVEDV	4	LA; LV; RA; RV	All four chambers	No	No
REGION_0166	12	115050001	115250000	L4	4	2	0.556524	12:115152958:C:T		115152958	0.856282	9	LVCSG; LVEDV; LVESV; LVRSG; RAMIV; RAMV; RVEDV; RVEF; RVESV	3	LV; RA; RV	Other multi-chamber	No	No
REGION_0167	12	115500001	115650000	L1	1	5	0.997568	12:115552437:A:G		115552437	0.681751	14	LAEF; LAMIV; LAMV; LVCO; LVCSG; LVEDV; LVEF; LVESV; LVM; LVWTG; RAMIV; RAMV; RVEDV; RVESV	4	LA; LV; RA; RV	All four chambers	No	No
REGION_0168	12	115800001	116000000	L1	1	11	0.986573	12:115920472:A:G		115920472	0.301096	7	LVCSG; LVEF; LVESV; LVLSG; LVRSG; RVEF; RVESV	2	LV; RV	Left and right ventricles only	No	No
REGION_0168	12	115800001	116000000	L2	2	1	1	12:115838168:C:T		115838168	0.986861	6	LVCO; LVCSG; LVEF; LVRSG; RAEF; RVEF	3	LV; RA; RV	Other multi-chamber	No	No
REGION_0169	12	119500001	119700000	L1	1	2	0.991504	12:119618699:C:T	rs11064693	119618699	0.932335	8	LVCSG; LVEDV; LVEF; LVESV; LVLSG; LVRSG; RVEF; RVESV	2	LV; RV	Left and right ventricles only	No	No
REGION_0170	12	120450001	121100000	L1	1	2	0.993325	12:120668534:G:A		120668534	0.556444	14	LAEF; LAMIV; LAMV; LVCSG; LVEDV; LVEF; LVESV; LVLSG; LVRSG; LVWTG; RAMV; RVEDV; RVEF; RVESV	4	LA; LV; RA; RV	All four chambers	No	No
REGION_0170	12	120450001	121100000	L2	2	4	0.977427	12:120637199:G:A	rs1045110	120637199	0.506322	11	LAEF; LAMIV; LAMV; LVCSG; LVEDV; LVEF; LVESV; LVLSG; LVRSG; RVEF; RVESV	3	LA; LV; RV	Other multi-chamber	Yes	No
REGION_0170	12	120450001	121100000	L3	3	1	1	12:120746267:C:T	rs117525010	120746267	0.995959	11	LAEF; LAMIV; LAMV; LVCO; LVEDV; LVESV; LVM; RAMIV; RAMV; RVEDV; RVESV	4	LA; LV; RA; RV	All four chambers	No	No
REGION_0171	13	29750001	29900000	L1	1	1	1	13:29828542:C:T		29828542	0.998853	10	LAEF; LAMIV; LAMV; LVCSG; LVEF; LVESV; LVLSG; LVRSG; RVEF; RVESV	3	LA; LV; RV	Other multi-chamber	No	No
REGION_0171	13	29750001	29900000	L2	2	11	0.994883	13:29815365:C:T		29815365	0.130376	8	LAEF; LAMIV; LAMV; LVLSG; LVWTG; RAEF; RAMIV; RAMV	3	LA; LV; RA	Other multi-chamber	No	No
REGION_0171	13	29750001	29900000	L3	3	31	0.991719	13:29793430:G:A		29793430	0.0718663	9	LAEF; LAMIV; LAMV; LVEDV; LVEF; LVESV; RAMIV; RAMV; RVESV	4	LA; LV; RA; RV	All four chambers	No	No
REGION_0171	13	29750001	29900000	L4	4	1	1	13:29771342:G:T		29771342	0.984659	8	LAEF; LAMIV; LVCSG; LVEDV; LVEF; LVESV; LVLSG; LVRSG	2	LA; LV	Other multi-chamber	No	No
REGION_0171	13	29750001	29900000	L5	5	16	0.560284	13:29885968:T:C		29885968	0.333515	5	LVEDV; LVESV; LVM; RVEDV; RVESV	2	LV; RV	Left and right ventricles only	No	No
REGION_0172	13	50050001	51250000	L1	1	1	1	13:50707087:G:C		50707087	0.984725	11	LAMIV; LAMV; LVCO; LVEDV; LVESV; LVM; LVWTG; RAMIV; RAMV; RVEDV; RVESV	4	LA; LV; RA; RV	All four chambers	No	No
REGION_0172	13	50050001	51250000	L2	2	20	0.957581	13:50792591:G:C		50792591	0.199007	8	LVCO; LVCSG; LVEDV; LVESV; LVM; RVEDV; RVEF; RVESV	2	LV; RV	Left and right ventricles only	No	No
REGION_0172	13	50050001	51250000	L3	3	1	1	13:50242848:A:G	rs141152407	50242848	0.985984	14	LAEF; LAMIV; LAMV; LVCSG; LVEDV; LVEF; LVESV; LVLSG; LVRSG; RAMIV; RAMV; RVEDV; RVEF; RVESV	4	LA; LV; RA; RV	All four chambers	No	No
REGION_0172	13	50050001	51250000	L4	4	25	0.985096	13:50531767:T:C		50531767	0.0942828	10	LAMIV; LAMV; LVCO; LVEDV; LVESV; LVM; RAMIV; RAMV; RVEDV; RVESV	4	LA; LV; RA; RV	All four chambers	No	No
REGION_0172	13	50050001	51250000	L5	5	15	0.513115	13:51154722:C:T		51154722	0.221288	10	LVCSG; LVEDV; LVEF; LVESV; LVLSG; LVM; LVRSG; RVEDV; RVEF; RVESV	2	LV; RV	Left and right ventricles only	No	No
REGION_0172	13	50050001	51250000	L8	8	62	0.522997	13:50963364:G:C		50963364	0.251097	7	LVCO; LVEDV; LVESV; LVM; LVWTG; RVEDV; RVESV	2	LV; RV	Left and right ventricles only	No	No
REGION_0172	13	50050001	51250000	L9	9	2	0.889382	13:50116345:G:A	rs534806865	50116345	0.571644	10	LAEF; LAMIV; LAMV; LVEDV; LVESV; LVM; RAMIV; RAMV; RVEDV; RVESV	4	LA; LV; RA; RV	All four chambers	No	No
REGION_0173	14	21450001	21650000	L1	1	1	1	14:21542766:A:G	COSV53880354,rs12889267	21542766	0.992022	11	LAMIV; LAMV; LVCO; LVEDV; LVEF; LVLSG; LVM; RAMIV; RAMV; RVEDV; RVESV	4	LA; LV; RA; RV	All four chambers	Yes	Yes	14:21542766:A:G	ARHGEF40	missense_variant
REGION_0173	14	21450001	21650000	L2	2	6	0.833613	14:21626397:A:T	rs34269476	21626397	0.382311	14	LAEF; LAMIV; LAMV; LVCSG; LVEDV; LVEF; LVESV; LVM; LVRSG; RAMIV; RAMV; RVEDV; RVEF; RVESV	4	LA; LV; RA; RV	All four chambers	No	No
REGION_0173	14	21450001	21650000	L5	5	2	0.942976	14:21493108:G:A	rs2297062	21493108	0.903614	11	LAEF; LAMIV; LAMV; LVCSG; LVEDV; LVESV; LVRSG; RAMIV; RAMV; RVEDV; RVESV	4	LA; LV; RA; RV	All four chambers	No	No
REGION_0174	14	23800001	23950000	L1	1	2	0.99713	14:23864804:T:C	rs422068	23864804	0.925149	13	LAEF; LAMV; LVCSG; LVEDV; LVEF; LVESV; LVLSG; LVM; LVRSG; RAEF; RAMV; RVEDV; RVEF	4	LA; LV; RA; RV	All four chambers	No	No
REGION_0174	14	23800001	23950000	L2	2	2	0.986187	14:23908895:G:C	rs117526881	23908895	0.615193	5	LAEF; LAMIV; LVCSG; RAEF; RAMIV	3	LA; LV; RA	Other multi-chamber	No	No
REGION_0174	14	23800001	23950000	L3	3	1	1	14:23886409:G:C	CM050712,rs3729823	23886409	0.997253	8	LVCSG; LVEDV; LVEF; LVESV; LVLSG; LVRSG; RVEF; RVESV	2	LV; RV	Left and right ventricles only	Yes	Yes	14:23886409:G:C	MYH7	missense_variant
REGION_0174	14	23800001	23950000	L4	4	6	0.834406	14:23876267:C:T	CM122341,COSV62451960,rs28711516	23876267	0.449543	9	LAMIV; LAMV; LVCSG; LVEF; LVLSG; LVRSG; RAMIV; RAMV; RVEF	4	LA; LV; RA; RV	All four chambers	Yes	Yes	14:23876267:C:T	MYH6	missense_variant
REGION_0174	14	23800001	23950000	L5	5	2	0.935886	14:23886226:G:A	CS050818,rs45503601	23886226	0.753733	7	LVCSG; LVEF; LVESV; LVLSG; LVRSG; RVEF; RVESV	2	LV; RV	Left and right ventricles only	No	No
REGION_0175	14	53100001	53550000	L1	1	19	0.966329	14:53380014:A:G	rs4901309	53380014	0.124874	6	LVCSG; LVEDV; LVEF; LVESV; LVLSG; LVRSG	1	LV	LV only	No	No
REGION_0175	14	53100001	53550000	L2	2	2	0.971226	14:53382450:C:T	rs144274156	53382450	0.841231	13	LAEF; LAMIV; LVCSG; LVEDV; LVEF; LVESV; LVRSG; RAEF; RAMIV; RAMV; RVEDV; RVEF; RVESV	4	LA; LV; RA; RV	All four chambers	No	No
REGION_0176	14	71600001	72300000	L1	1	135	0.928052	14:71756754:T:G		71756754	0.0498963	6	LVCSG; LVEDV; LVEF; LVESV; LVRSG; LVWTG	1	LV	LV only	No	No
REGION_0177	14	88750001	89150000	L1	1	9	0.985318	14:88950453:T:C	COSV60846292,rs60940400	88950453	0.288688	10	LVCO; LVCSG; LVEDV; LVEF; LVESV; LVM; LVRSG; RVEDV; RVEF; RVESV	2	LV; RV	Left and right ventricles only	Yes	No
REGION_0177	14	88750001	89150000	L2	2	28	0.818758	14:88792535:A:C	COSV59977034,rs9671728	88792535	0.457035	8	LVCSG; LVEDV; LVEF; LVESV; LVLSG; LVRSG; RVEF; RVESV	2	LV; RV	Left and right ventricles only	No	No
REGION_0178	14	89750001	89950000	L1	1	1	1	14:89884991:A:G	rs12888084	89884991	0.998645	11	LVCO; LVCSG; LVEDV; LVEF; LVESV; LVLSG; LVM; LVRSG; RVEDV; RVEF; RVESV	2	LV; RV	Left and right ventricles only	No	No
REGION_0179	15	38450001	38750000	L1	1	4	0.995202	15:38655406:T:A		38655406	0.314705	13	LAMIV; LAMV; LVCO; LVEDV; LVEF; LVESV; LVM; LVWTG; RAMIV; RAMV; RVEDV; RVEF; RVESV	4	LA; LV; RA; RV	All four chambers	No	No
REGION_0179	15	38450001	38750000	L2	2	7	0.645851	15:38516517:T:C		38516517	0.580534	14	LAEF; LAMIV; LAMV; LVCSG; LVEDV; LVEF; LVESV; LVLSG; LVM; RAEF; RAMIV; RAMV; RVEDV; RVESV	4	LA; LV; RA; RV	All four chambers	No	No
REGION_0179	15	38450001	38750000	L3	3	12	0.970854	15:38558017:A:C	rs16966575	38558017	0.247468	7	LVCSG; LVEF; LVESV; LVLSG; LVRSG; RAEF; RVEF	3	LV; RA; RV	Other multi-chamber	No	No
REGION_0180	15	65400001	65700000	L1	1	8	0.979934	15:65497849:A:G	COSV56028691,rs2681038	65497849	0.400628	13	LAEF; LAMIV; LAMV; LVCO; LVCSG; LVEF; LVLSG; LVM; LVRSG; LVWTG; RAEF; RAMIV; RAMV	3	LA; LV; RA	Other multi-chamber	No	No
REGION_0180	15	65400001	65700000	L2	2	2	0.981553	15:65566995:C:G		65566995	0.884592	8	LVCO; LVEDV; LVM; LVRSG; LVWTG; RAEF; RVEDV; RVESV	3	LV; RA; RV	Other multi-chamber	No	No
REGION_0180	15	65400001	65700000	L3	3	1	1	15:65655720:T:C	rs632970	65655720	0.989929	14	LAEF; LAMIV; LAMV; LVCSG; LVEDV; LVEF; LVESV; LVM; LVRSG; RAMIV; RAMV; RVEDV; RVEF; RVESV	4	LA; LV; RA; RV	All four chambers	No	No
REGION_0180	15	65400001	65700000	L4	4	1	1	15:65691383:C:A	rs112347853	65691383	1	15	LAEF; LAMIV; LAMV; LVCSG; LVEDV; LVEF; LVESV; LVM; LVRSG; RAEF; RAMIV; RAMV; RVEDV; RVEF; RVESV	4	LA; LV; RA; RV	All four chambers	No	No
REGION_0180	15	65400001	65700000	L6	6	1	1	15:65422489:C:G	rs560062041	65422489	0.991257	9	LAMIV; LAMV; LVCO; LVEDV; LVESV; RAMIV; RAMV; RVEDV; RVESV	4	LA; LV; RA; RV	All four chambers	No	No
REGION_0181	15	66800001	67000000	L1	1	4	0.998124	15:66920587:G:A		66920587	0.360812	11	LAMIV; LAMV; LVCO; LVCSG; LVEDV; LVESV; LVM; RAMIV; RAMV; RVEDV; RVESV	4	LA; LV; RA; RV	All four chambers	No	No
REGION_0181	15	66800001	67000000	L2	2	10	0.753825	15:66943809:G:A		66943809	0.262779	9	LAMV; LVCO; LVEDV; LVESV; LVLSG; LVM; RAMV; RVEDV; RVESV	4	LA; LV; RA; RV	All four chambers	No	No
REGION_0181	15	66800001	67000000	L3	3	15	0.945136	15:66806517:G:A	rs4420479	66806517	0.102672	3	LVM; LVRSG; LVWTG	1	LV	LV only	No	No
REGION_0181	15	66800001	67000000	L4	4	2	0.993116	15:66953374:C:T		66953374	0.859406	8	LAEF; LAMIV; LAMV; LVEDV; LVESV; RAMIV; RAMV; RVEDV	4	LA; LV; RA; RV	All four chambers	No	No
REGION_0182	15	67400001	67550000	L1	1	1	1	15:67457698:A:G	COSV59281888,rs35874463	67457698	1	11	LAEF; LVCSG; LVEF; LVESV; LVLSG; LVRSG; RAEF; RAMIV; RAMV; RVEF; RVESV	4	LA; LV; RA; RV	All four chambers	Yes	Yes	15:67457698:A:G	SMAD3	missense_variant
REGION_0182	15	67400001	67550000	L2	2	20	0.782043	15:67549850:G:A	rs7176940	67549850	0.174039	7	LVCSG; LVEDV; LVEF; LVESV; LVM; RVEDV; RVESV	2	LV; RV	Left and right ventricles only	No	No
REGION_0182	15	67400001	67550000	L3	3	1	1	15:67410088:C:T	rs72743439	67410088	0.998964	6	LVCO; LVEDV; LVLSG; LVM; RAEF; RVEDV	3	LV; RA; RV	Other multi-chamber	No	No
REGION_0182	15	67400001	67550000	L4	4	6	0.942351	15:67464545:C:T	rs34708051	67464545	0.491056	10	LVCSG; LVEDV; LVEF; LVESV; LVLSG; LVM; LVRSG; RVEDV; RVEF; RVESV	2	LV; RV	Left and right ventricles only	No	No
REGION_0183	15	74250001	74400000	L1	1	1	1	15:74336633:T:C	CM1314597,COSV51444435,rs5742915	74336633	1	12	LAMIV; LAMV; LVCO; LVEDV; LVM; LVRSG; LVWTG; RAEF; RAMIV; RAMV; RVEDV; RVESV	4	LA; LV; RA; RV	All four chambers	Yes	Yes	15:74336633:T:C	PML	missense_variant
REGION_0183	15	74250001	74400000	L2	2	1	1	15:74267203:C:T		74267203	0.998048	9	LAEF; LAMIV; LAMV; LVCSG; LVEF; LVRSG; RAEF; RAMIV; RAMV	3	LA; LV; RA	Other multi-chamber	No	No
REGION_0183	15	74250001	74400000	L3	3	1	1	15:74266377:C:T		74266377	0.967701	7	LVCSG; LVEDV; LVEF; LVESV; LVRSG; RVEF; RVESV	2	LV; RV	Left and right ventricles only	No	No
REGION_0184	15	78850001	79150000	L1	1	2	0.99629	15:79065160:T:C	rs78190829	79065160	0.922062	13	LAMIV; LAMV; LVCSG; LVEDV; LVEF; LVESV; LVLSG; LVRSG; RAMIV; RAMV; RVEDV; RVEF; RVESV	4	LA; LV; RA; RV	All four chambers	Yes	Yes	15:79058013:C:T	ADAMTS7	missense_variant
REGION_0184	15	78850001	79150000	L2	2	2	0.781435	15:79051705:C:T	rs112238647	79051705	0.802368	9	LAEF; LAMIV; LAMV; LVEF; LVESV; LVRSG; RAEF; RAMIV; RAMV	3	LA; LV; RA	Other multi-chamber	No	No
REGION_0184	15	78850001	79150000	L3	3	1	1	15:79078357:C:T	rs113507238	79078357	0.999834	10	LAEF; LVCSG; LVEF; LVESV; LVLSG; LVRSG; RAEF; RAMIV; RVEF; RVESV	4	LA; LV; RA; RV	All four chambers	No	No
REGION_0185	15	80900001	81150000	L1	1	14	0.900875	15:81012407:C:G	rs11638457	81012407	0.170984	10	LAEF; LAMIV; LAMV; LVCO; LVEDV; LVESV; LVM; LVWTG; RAMV; RVEDV	4	LA; LV; RA; RV	All four chambers	No	No
REGION_0186	15	84200001	85550000	L1	1	8	0.990216	15:85364516:C:T	rs2115630	85364516	0.178982	7	LVCSG; LVEDV; LVEF; LVESV; LVM; LVRSG; LVWTG	1	LV	LV only	No	No
REGION_0186	15	84200001	85550000	L2	2	1	1	15:85437340:C:T	rs3899704	85437340	0.99808	10	LAEF; LAMIV; LVCSG; LVEF; LVESV; LVLSG; LVRSG; RAEF; RAMIV; RAMV	3	LA; LV; RA	Other multi-chamber	No	No
REGION_0186	15	84200001	85550000	L3	3	2	0.99659	15:85332192:A:T	rs138100321	85332192	0.847723	13	LAEF; LAMIV; LAMV; LVCSG; LVEDV; LVEF; LVESV; LVLSG; LVRSG; RAMIV; RAMV; RVEDV; RVESV	4	LA; LV; RA; RV	All four chambers	No	No
REGION_0186	15	84200001	85550000	L4	4	64	0.898484	15:85349231:T:C	rs35630683	85349231	0.0735152	3	LVM; LVRSG; LVWTG	1	LV	LV only	Yes	Yes	15:85383145:C:G	ALPK3	missense_variant
REGION_0186	15	84200001	85550000	L5	5	1	1	15:85523710:C:A	rs550791642	85523710	0.987757	14	LAEF; LAMIV; LAMV; LVCSG; LVEDV; LVEF; LVESV; LVM; LVRSG; RAMIV; RAMV; RVEDV; RVEF; RVESV	4	LA; LV; RA; RV	All four chambers	No	No
REGION_0186	15	84200001	85550000	L6	6	4	0.999936	15:84531438:T:C	COSV54460648,rs201472026	84531438	0.253044	11	LAMIV; LAMV; LVCO; LVEDV; LVEF; LVESV; LVM; RAMIV; RVEDV; RVEF; RVESV	4	LA; LV; RA; RV	All four chambers	No	No
REGION_0187	15	86050001	86400000	L1	1	3	0.876507	15:86294392:G:A	rs2004867	86294392	0.730574	15	LAMIV; LAMV; LVCO; LVCSG; LVEDV; LVEF; LVESV; LVLSG; LVM; LVRSG; RAMIV; RAMV; RVEDV; RVEF; RVESV	4	LA; LV; RA; RV	All four chambers	No	No
REGION_0187	15	86050001	86400000	L2	2	33	0.639652	15:86236067:T:A	rs72748162	86236067	0.19028	7	LAEF; LVCSG; LVEF; LVESV; LVLSG; LVRSG; RVEF	3	LA; LV; RV	Other multi-chamber	Yes	Yes	15:86286787:C:T	AKAP13	missense_variant
REGION_0187	15	86050001	86400000	L3	3	12	0.965819	15:86083903:A:C	rs28380635	86083903	0.369167	11	LAEF; LAMIV; LAMV; LVCSG; LVEF; LVESV; LVRSG; RAEF; RAMIV; RAMV; RVESV	4	LA; LV; RA; RV	All four chambers	No	No
REGION_0188	15	99100001	99400000	L1	1	4	0.984928	15:99284074:C:T		99284074	0.464908	11	LAEF; LAMIV; LAMV; LVEF; LVLSG; LVM; LVWTG; RAMIV; RAMV; RVEF; RVESV	4	LA; LV; RA; RV	All four chambers	No	No
REGION_0188	15	99100001	99400000	L2	2	1	1	15:99180105:T:C		99180105	0.966066	18	LAEF; LAMIV; LAMV; LVCO; LVCSG; LVEDV; LVEF; LVESV; LVLSG; LVM; LVRSG; LVWTG; RAEF; RAMIV; RAMV; RVEDV; RVEF; RVESV	4	LA; LV; RA; RV	All four chambers	No	No
REGION_0188	15	99100001	99400000	L3	3	4	0.951316	15:99186731:G:A		99186731	0.546353	17	LAMIV; LAMV; LVCO; LVCSG; LVEDV; LVEF; LVESV; LVLSG; LVM; LVRSG; LVWTG; RAEF; RAMIV; RAMV; RVEDV; RVEF; RVESV	4	LA; LV; RA; RV	All four chambers	No	No
REGION_0189	16	850001	1100000	L1	1	68	0.87674	16:968717:T:C	rs9889137	968717	0.0636664	9	LVCSG; LVEDV; LVEF; LVESV; LVLSG; LVRSG; LVWTG; RVEF; RVESV	2	LV; RV	Left and right ventricles only	No	No
REGION_0190	16	1250001	1450000	L1	1	43	0.965294	16:1353515:T:C		1353515	0.51421	11	LVCSG; LVEDV; LVEF; LVESV; LVLSG; LVM; LVRSG; LVWTG; RVEDV; RVEF; RVESV	2	LV; RV	Left and right ventricles only	No	No
REGION_0190	16	1250001	1450000	L2	2	3	0.917551	16:1252441:T:C	COSV61983157,rs4984636	1252441	0.803262	11	LAMIV; LAMV; LVCO; LVEDV; LVESV; LVM; LVWTG; RAMIV; RAMV; RVEDV; RVESV	4	LA; LV; RA; RV	All four chambers	Yes	Yes	16:1252441:T:C	CACNA1H	missense_variant
REGION_0190	16	1250001	1450000	L3	3	1	1	16:1329767:T:G		1329767	0.981902	9	LVCSG; LVEDV; LVEF; LVESV; LVLSG; LVRSG; RVEDV; RVEF; RVESV	2	LV; RV	Left and right ventricles only	No	No
REGION_0191	16	2000001	2350000	L1	1	3	0.990174	16:2160503:T:G	COSV51916428,rs71385734	2160503	0.675433	15	LAEF; LAMIV; LAMV; LVCO; LVCSG; LVEDV; LVEF; LVESV; LVM; LVRSG; RAMIV; RAMV; RVEDV; RVEF; RVESV	4	LA; LV; RA; RV	All four chambers	Yes	No
REGION_0191	16	2000001	2350000	L2	2	1	1	16:2003016:G:A	COSV51908683,rs140185678	2003016	0.999871	5	LAEF; LAMIV; LAMV; LVM; LVWTG	2	LA; LV	Other multi-chamber	Yes	Yes	16:2003016:G:A	RPL3L	missense_variant
REGION_0191	16	2000001	2350000	L3	3	3	0.98904	16:2266173:T:C	rs2539999	2266173	0.591959	11	LAMIV; LAMV; LVCO; LVEDV; LVESV; LVM; LVWTG; RAMIV; RAMV; RVEDV; RVESV	4	LA; LV; RA; RV	All four chambers	No	No
REGION_0191	16	2000001	2350000	L6	6	1	1	16:2187750:T:C	rs111571295	2187750	0.990772	9	LVCSG; LVEDV; LVEF; LVESV; LVLSG; LVRSG; RVEDV; RVEF; RVESV	2	LV; RV	Left and right ventricles only	No	No
REGION_0192	16	4150001	4900000	L1	1	11	0.978376	16:4345746:T:C		4345746	0.180943	11	LAEF; LAMIV; LAMV; LVCO; LVEDV; LVESV; LVM; RAMIV; RAMV; RVEDV; RVEF	4	LA; LV; RA; RV	All four chambers	No	No
REGION_0192	16	4150001	4900000	L2	2	15	0.883392	16:4261782:A:G	COSV68423272,rs60533028	4261782	0.258359	9	LVCSG; LVEDV; LVEF; LVESV; LVRSG; LVWTG; RAMV; RVEDV; RVESV	3	LV; RA; RV	Other multi-chamber	No	No
REGION_0192	16	4150001	4900000	L3	3	31	0.982924	16:4764941:T:C	rs8047699	4764941	0.33727	10	LVCO; LVCSG; LVEDV; LVESV; LVM; RAMIV; RAMV; RVEDV; RVEF; RVESV	3	LV; RA; RV	Other multi-chamber	Yes	No
REGION_0192	16	4150001	4900000	L4	4	1	1	16:4833819:C:T	COSV51617954,rs118116570	4833819	0.999992	15	LAEF; LAMIV; LAMV; LVCSG; LVEDV; LVEF; LVESV; LVLSG; LVRSG; RAEF; RAMIV; RAMV; RVEDV; RVEF; RVESV	4	LA; LV; RA; RV	All four chambers	No	No
REGION_0192	16	4150001	4900000	L5	5	1	1	16:4608904:G:C	rs113867889	4608904	0.99999	15	LAEF; LAMIV; LAMV; LVCSG; LVEDV; LVEF; LVESV; LVLSG; LVM; LVRSG; RAEF; RAMIV; RAMV; RVEDV; RVESV	4	LA; LV; RA; RV	All four chambers	No	No
REGION_0193	16	15050001	15200000	L1	1	3	0.936313	16:15137450:G:A	rs62039480	15137450	0.738046	11	LAEF; LAMIV; LAMV; LVCO; LVEDV; LVESV; LVM; LVWTG; RAMIV; RVEDV; RVESV	4	LA; LV; RA; RV	All four chambers	No	No
REGION_0193	16	15050001	15200000	L2	2	2	0.869098	16:15083762:C:T	COSV57912742,rs542729673	15083762	0.935076	9	LVCSG; LVEDV; LVEF; LVESV; LVLSG; LVRSG; RVEDV; RVEF; RVESV	2	LV; RV	Left and right ventricles only	No	No
REGION_0193	16	15050001	15200000	L3	3	5	0.817222	16:15071884:G:A	rs28696756	15071884	0.908955	7	LVCSG; LVEDV; LVEF; LVESV; LVRSG; RVEF; RVESV	2	LV; RV	Left and right ventricles only	No	No
REGION_0194	16	24600001	24950000	L1	1	33	0.749637	16:24830866:T:A	rs12920941	24830866	0.363789	10	LAMIV; LAMV; LVCO; LVEDV; LVM; LVRSG; LVWTG; RAMV; RVEDV; RVEF	4	LA; LV; RA; RV	All four chambers	No	No
REGION_0194	16	24600001	24950000	L2	2	6	0.992614	16:24634224:C:T		24634224	0.259709	5	LVCSG; LVEDV; LVEF; LVESV; RVESV	2	LV; RV	Left and right ventricles only	No	No
REGION_0195	16	28250001	30250000	L1	1	24	0.867116	16:30023786:C:G	rs12325400	30023786	0.137266	15	LAEF; LAMIV; LAMV; LVCSG; LVEDV; LVEF; LVESV; LVM; LVRSG; LVWTG; RAMIV; RAMV; RVEDV; RVEF; RVESV	4	LA; LV; RA; RV	All four chambers	Yes	Yes	16:30021402:C:T	DOC2A	missense_variant
REGION_0195	16	28250001	30250000	L2	2	87	0.817371	16:28868695:G:A		28868695	0.0762877	9	LAMIV; LAMV; LVCO; LVEDV; LVESV; LVM; LVWTG; RVEDV; RVESV	3	LA; LV; RV	Other multi-chamber	No	No
REGION_0195	16	28250001	30250000	L3	3	1	1	16:29177474:C:T		29177474	0.985194	8	LAEF; LVCO; LVCSG; LVEF; LVLSG; LVRSG; RAEF; RVEF	4	LA; LV; RA; RV	All four chambers	No	No
REGION_0195	16	28250001	30250000	L5	5	1	1	16:28304387:C:T	rs72791856	28304387	0.960047	5	LVCSG; LVEF; LVLSG; LVRSG; RVEF	2	LV; RV	Left and right ventricles only	No	No
REGION_0196	16	53350001	53650000	L1	1	27	0.927245	16:53432066:C:T		53432066	0.219651	10	LAMIV; LAMV; LVEDV; LVESV; LVM; RAMIV; RAMV; RVEDV; RVEF; RVESV	4	LA; LV; RA; RV	All four chambers	Yes	Yes	16:53481010:A:G	RBL2	missense_variant
REGION_0196	16	53350001	53650000	L2	2	2	0.933981	16:53513274:T:C	rs184156548	53513274	0.807	12	LAEF; LAMIV; LVCSG; LVEF; LVESV; LVM; RAEF; RAMIV; RAMV; RVEDV; RVEF; RVESV	4	LA; LV; RA; RV	All four chambers	No	No
REGION_0197	16	53700001	53900000	L1	1	43	0.940258	16:53818460:G:T	rs3751812	53818460	0.0603696	12	LAMIV; LAMV; LVCO; LVEDV; LVESV; LVM; LVWTG; RAMIV; RAMV; RVEDV; RVEF; RVESV	4	LA; LV; RA; RV	All four chambers	No	No
REGION_0197	16	53700001	53900000	L2	2	1	1	16:53744396:C:T	rs149056159	53744396	0.999436	12	LAEF; LAMIV; LAMV; LVEDV; LVEF; LVESV; LVM; LVWTG; RAMIV; RAMV; RVEDV; RVESV	4	LA; LV; RA; RV	All four chambers	No	No
REGION_0198	16	60250001	60400000	L1	1	1	1	16:60332855:C:T		60332855	0.999988	8	LAEF; LAMIV; LAMV; RAEF; RAMIV; RAMV; RVEDV; RVESV	3	LA; RA; RV	Other multi-chamber	No	No
REGION_0199	16	66650001	67000000	L1	1	11	0.968135	16:66870500:C:T		66870500	0.58804	16	LAEF; LAMIV; LAMV; LVCSG; LVEDV; LVEF; LVESV; LVLSG; LVM; LVRSG; RAEF; RAMIV; RAMV; RVEDV; RVEF; RVESV	4	LA; LV; RA; RV	All four chambers	No	No
REGION_0199	16	66650001	67000000	L2	2	1	1	16:66969176:C:G	rs11075646	66969176	0.999993	12	LVCO; LVCSG; LVEDV; LVEF; LVESV; LVLSG; LVM; LVRSG; LVWTG; RVEDV; RVEF; RVESV	2	LV; RV	Left and right ventricles only	No	No
REGION_0199	16	66650001	67000000	L3	3	3	0.674215	16:66939157:C:A	rs189983756	66939157	0.688744	6	LVCSG; LVEDV; LVEF; LVESV; LVRSG; RVESV	2	LV; RV	Left and right ventricles only	No	No
REGION_0199	16	66650001	67000000	L4	4	3	0.969094	16:66875107:A:C	rs143209608	66875107	0.372811	9	LVCSG; LVEDV; LVEF; LVESV; LVLSG; LVM; LVRSG; RVEF; RVESV	2	LV; RV	Left and right ventricles only	No	No
REGION_0199	16	66650001	67000000	L5	5	1	1	16:66941154:C:T	rs142421772	66941154	0.952547	3	LAEF; LAMIV; LVESV	2	LA; LV	Other multi-chamber	No	No
REGION_0200	16	81700001	81850000	L1	1	1	1	16:81771738:C:T		81771738	0.984238	9	LAMV; LVCO; LVEDV; LVESV; LVM; RAMIV; RAMV; RVEDV; RVESV	4	LA; LV; RA; RV	All four chambers	No	No
REGION_0200	16	81700001	81850000	L3	3	15	0.589634	16:81832355:G:A		81832355	0.313295	8	LAMIV; LAMV; LVEDV; LVM; RAMIV; RAMV; RVEDV; RVESV	4	LA; LV; RA; RV	All four chambers	No	No
REGION_0201	16	89900001	90150000	L1	1	3	0.753972	16:90054119:C:T		90054119	0.756282	10	LAMIV; LAMV; LVCO; LVEDV; LVESV; LVM; RAMIV; RAMV; RVEDV; RVESV	4	LA; LV; RA; RV	All four chambers	No	No
REGION_0201	16	89900001	90150000	L2	2	4	0.86816	16:90053724:C:T		90053724	0.884829	9	LVCSG; LVEDV; LVEF; LVESV; LVLSG; LVRSG; RVEDV; RVEF; RVESV	2	LV; RV	Left and right ventricles only	No	No
REGION_0201	16	89900001	90150000	L3	3	1	1	16:89952397:C:T	COSV54526155,COSV54533150,rs79441750	89952397	0.999993	13	LAEF; LAMIV; LAMV; LVCO; LVEDV; LVESV; LVM; LVWTG; RAEF; RAMIV; RAMV; RVEDV; RVESV	4	LA; LV; RA; RV	All four chambers	No	No
REGION_0201	16	89900001	90150000	L6	6	2	0.999947	16:89964802:G:A	rs11648301	89964802	0.560133	14	LAEF; LAMIV; LAMV; LVCO; LVEDV; LVESV; LVLSG; LVM; LVWTG; RAEF; RAMIV; RAMV; RVEDV; RVESV	4	LA; LV; RA; RV	All four chambers	No	No
REGION_0202	17	1150001	1450000	L1	1	3	0.994226	17:1283787:G:C	rs55791306	1283787	0.654348	14	LAEF; LAMIV; LAMV; LVCO; LVCSG; LVEDV; LVEF; LVESV; LVRSG; LVWTG; RAMIV; RAMV; RVEDV; RVESV	4	LA; LV; RA; RV	All four chambers	No	No
REGION_0202	17	1150001	1450000	L2	2	2	0.918577	17:1310661:C:T		1310661	0.912549	13	LAEF; LAMIV; LAMV; LVCSG; LVEF; LVESV; LVLSG; LVRSG; RAEF; RAMIV; RAMV; RVEF; RVESV	4	LA; LV; RA; RV	All four chambers	No	No
REGION_0202	17	1150001	1450000	L3	3	2	0.869913	17:1366566:G:A		1366566	0.889324	5	LVCSG; LVEF; LVLSG; LVRSG; RVEF	2	LV; RV	Left and right ventricles only	No	No
REGION_0203	17	37300001	38000000	L1	1	39	0.501068	17:37910368:C:T		37910368	0.375017	7	LVCSG; LVEF; LVLSG; LVM; LVRSG; LVWTG; RAEF	2	LV; RA	Other multi-chamber	Yes	No
REGION_0204	17	39900001	40900000	L1	1	25	0.687321	17:40657577:C:T	rs9904840	40657577	0.138961	8	LVCO; LVEDV; LVESV; LVM; RAMIV; RAMV; RVEDV; RVESV	3	LV; RA; RV	Other multi-chamber	No	No
REGION_0204	17	39900001	40900000	L2	2	10	0.992026	17:40451643:C:T	rs8072785	40451643	0.172951	6	LVCSG; LVEF; LVESV; LVRSG; RVEF; RVESV	2	LV; RV	Left and right ventricles only	No	No
REGION_0205	17	41750001	41900000	L1	1	5	0.930195	17:41837719:G:A	rs851058	41837719	0.508733	7	LVCO; LVEDV; LVRSG; RAEF; RAMIV; RAMV; RVEF	3	LV; RA; RV	Other multi-chamber	No	No
REGION_0205	17	41750001	41900000	L2	2	24	0.966769	17:41840056:C:T	rs1728174	41840056	0.230804	8	LVCSG; LVEDV; LVEF; LVESV; LVLSG; LVRSG; RVEF; RVESV	2	LV; RV	Left and right ventricles only	No	No
REGION_0205	17	41750001	41900000	L3	3	1	1	17:41846042:C:T	rs537633926	41846042	0.998899	15	LAEF; LAMIV; LAMV; LVEDV; LVEF; LVESV; LVLSG; LVM; LVWTG; RAEF; RAMIV; RAMV; RVEDV; RVEF; RVESV	4	LA; LV; RA; RV	All four chambers	No	No
REGION_0206	17	43250001	45400000	L1	1	4	0.954671	17:45036112:A:T		45036112	0.577338	10	LVCO; LVEDV; LVESV; LVM; LVWTG; RAMIV; RAMV; RVEDV; RVEF; RVESV	3	LV; RA; RV	Other multi-chamber	No	No
REGION_0206	17	43250001	45400000	L2	2	16	0.99268	17:44356793:A:G		44356793	0.179709	7	LVCSG; LVLSG; LVM; LVRSG; LVWTG; RAMV; RVEF	3	LV; RA; RV	Other multi-chamber	No	No
REGION_0206	17	43250001	45400000	L3	3	15	0.997491	17:45201091:C:A	rs1634269	45201091	0.18843	7	LVCSG; LVEF; LVESV; LVLSG; LVRSG; RVEF; RVESV	2	LV; RV	Left and right ventricles only	No	No
REGION_0206	17	43250001	45400000	L4	4	3	0.980785	17:44616912:T:A	rs374638295	44616912	0.763086	10	LAMV; LVCO; LVCSG; LVEDV; LVEF; LVLSG; LVRSG; LVWTG; RVEDV; RVEF	3	LA; LV; RV	Other multi-chamber	No	No
REGION_0206	17	43250001	45400000	L5	5	1	1	17:44019712:G:A	rs242557	44019712	0.996809	7	LVCSG; LVEF; LVESV; LVRSG; LVWTG; RVEF; RVESV	2	LV; RV	Left and right ventricles only	No	No
REGION_0206	17	43250001	45400000	L7	7	1	1	17:44364584:C:T		44364584	1	15	LAEF; LAMIV; LVCO; LVCSG; LVEF; LVESV; LVLSG; LVM; LVRSG; LVWTG; RAEF; RAMIV; RAMV; RVEF; RVESV	4	LA; LV; RA; RV	All four chambers	No	No
REGION_0206	17	43250001	45400000	L9	9	3	0.996294	17:44346039:A:G		44346039	0.893351	15	LAEF; LAMIV; LAMV; LVCSG; LVEF; LVESV; LVLSG; LVM; LVRSG; LVWTG; RAEF; RAMIV; RAMV; RVEF; RVESV	4	LA; LV; RA; RV	All four chambers	No	No
REGION_0207	17	47200001	47550000	L1	1	11	0.934936	17:47328183:C:T		47328183	0.385079	6	LAEF; LAMIV; LVM; LVWTG; RAMIV; RAMV	3	LA; LV; RA	Other multi-chamber	No	No
REGION_0207	17	47200001	47550000	L2	2	4	0.995341	17:47515172:C:G		47515172	0.395438	7	LVCSG; LVEF; LVESV; LVLSG; LVRSG; RVEF; RVESV	2	LV; RV	Left and right ventricles only	No	No
REGION_0208	17	53300001	53450000	L1	1	6	0.960599	17:53373550:A:T	rs11079159	53373550	0.435195	10	LAEF; LAMIV; LAMV; LVCSG; LVEDV; LVEF; LVESV; LVRSG; RVEF; RVESV	3	LA; LV; RV	Other multi-chamber	No	No
REGION_0208	17	53300001	53450000	L2	2	2	0.997024	17:53381639:C:A	rs140575190	53381639	0.854948	14	LAEF; LAMIV; LAMV; LVCSG; LVEF; LVESV; LVLSG; LVRSG; RAEF; RAMIV; RAMV; RVEDV; RVEF; RVESV	4	LA; LV; RA; RV	All four chambers	No	No
REGION_0209	17	61550001	62100000	L1	1	4	0.996788	17:61970224:T:A	rs2727340	61970224	0.474343	18	LAEF; LAMIV; LAMV; LVCO; LVCSG; LVEDV; LVEF; LVESV; LVLSG; LVM; LVRSG; LVWTG; RAEF; RAMIV; RAMV; RVEDV; RVEF; RVESV	4	LA; LV; RA; RV	All four chambers	No	No
REGION_0209	17	61550001	62100000	L2	2	1	1	17:61996273:T:C	CR061337,rs11568828	61996273	1	17	LAEF; LAMIV; LAMV; LVCO; LVCSG; LVEDV; LVEF; LVESV; LVLSG; LVM; LVRSG; RAEF; RAMIV; RAMV; RVEDV; RVEF; RVESV	4	LA; LV; RA; RV	All four chambers	No	No
REGION_0209	17	61550001	62100000	L4	4	1	1	17:61611093:A:G	rs182600443	61611093	0.996684	11	LAMIV; LAMV; LVCO; LVEDV; LVESV; LVM; RAMIV; RAMV; RVEDV; RVEF; RVESV	4	LA; LV; RA; RV	All four chambers	No	No
REGION_0209	17	61550001	62100000	L7	7	2	0.894534	17:61942510:G:A		61942510	0.676721	9	LVCSG; LVEDV; LVEF; LVESV; LVLSG; LVRSG; RVEDV; RVEF; RVESV	2	LV; RV	Left and right ventricles only	No	No
REGION_0210	17	63500001	63650000	L1	1	1	1	17:63556402:C:G	rs12452505	63556402	0.956399	10	LAMIV; LAMV; LVCO; LVEDV; LVESV; LVM; RAMIV; RAMV; RVEDV; RVESV	4	LA; LV; RA; RV	All four chambers	No	No
REGION_0211	17	64050001	64400000	L1	1	17	0.996712	17:64306133:C:T	rs9909004	64306133	0.132555	10	LVCSG; LVEDV; LVEF; LVESV; LVLSG; LVM; LVRSG; RVEDV; RVEF; RVESV	2	LV; RV	Left and right ventricles only	No	No
REGION_0211	17	64050001	64400000	L2	2	20	0.928019	17:64217436:A:G	rs138152501	64217436	0.705357	12	LVCSG; LVEDV; LVEF; LVESV; LVLSG; LVM; LVRSG; RAMIV; RAMV; RVEDV; RVEF; RVESV	3	LV; RA; RV	Other multi-chamber	Yes	Yes	17:64216815:C:T	APOH	missense_variant
REGION_0211	17	64050001	64400000	L3	3	1	1	17:64057789:G:A	rs117930011	64057789	0.981365	12	LAEF; LAMIV; LAMV; LVEDV; LVEF; LVESV; LVM; RAMIV; RAMV; RVEDV; RVEF; RVESV	4	LA; LV; RA; RV	All four chambers	No	No
REGION_0211	17	64050001	64400000	L4	4	43	0.584377	17:64331984:G:A	rs28463366	64331984	0.0725479	10	LAMIV; LAMV; LVCO; LVEDV; LVESV; LVM; RAMIV; RAMV; RVEDV; RVESV	4	LA; LV; RA; RV	All four chambers	No	No
REGION_0212	17	78600001	78850000	L2	2	1	1	17:78711219:C:T	rs146885396	78711219	1	11	LVCSG; LVEDV; LVEF; LVESV; LVLSG; LVM; LVRSG; LVWTG; RVEDV; RVEF; RVESV	2	LV; RV	Left and right ventricles only	No	No
REGION_0212	17	78600001	78850000	L3	3	2	0.999602	17:78714858:T:A	rs117136407	78714858	0.611101	10	LVCSG; LVEDV; LVEF; LVESV; LVLSG; LVM; LVRSG; RVEDV; RVEF; RVESV	2	LV; RV	Left and right ventricles only	No	No
REGION_0212	17	78600001	78850000	L4	4	1	1	17:78807213:A:G	rs565166774	78807213	0.997406	10	LAEF; LAMIV; LAMV; LVEDV; LVESV; RAEF; RAMIV; RAMV; RVEDV; RVESV	4	LA; LV; RA; RV	All four chambers	No	No
REGION_0213	17	79550001	79750000	L1	1	2	0.880716	17:79622374:G:A	rs62080193	79622374	0.794613	11	LAEF; LAMIV; LAMV; LVCO; LVEDV; LVM; RAEF; RAMIV; RAMV; RVEDV; RVESV	4	LA; LV; RA; RV	All four chambers	No	No
REGION_0213	17	79550001	79750000	L2	2	3	0.916974	17:79687145:G:A	rs192259067	79687145	0.673003	12	LAMIV; LAMV; LVCO; LVCSG; LVEDV; LVESV; LVM; RAEF; RAMIV; RAMV; RVEDV; RVESV	4	LA; LV; RA; RV	All four chambers	No	No
REGION_0214	18	32550001	32850000	L1	1	1	1	18:32672836:G:A	rs497999	32672836	0.973771	8	LVCSG; LVEDV; LVEF; LVESV; LVRSG; LVWTG; RVEF; RVESV	2	LV; RV	Left and right ventricles only	No	No
REGION_0215	18	34100001	34700000	L1	1	2	0.991553	18:34213453:A:G	rs2644257	34213453	0.827381	10	LAMV; LVCSG; LVEDV; LVEF; LVESV; LVLSG; LVRSG; RVEDV; RVEF; RVESV	3	LA; LV; RV	Other multi-chamber	No	No
REGION_0215	18	34100001	34700000	L2	2	1	1	18:34289285:G:T	rs61735998	34289285	0.999768	11	LAEF; LVCSG; LVESV; LVLSG; LVRSG; RAEF; RAMIV; RAMV; RVEDV; RVEF; RVESV	4	LA; LV; RA; RV	All four chambers	Yes	Yes	18:34289285:G:T	FHOD3	missense_variant
REGION_0216	18	55850001	56100000	L1	1	16	0.913962	18:55950181:A:C	rs11661447	55950181	0.295418	9	LVCSG; LVEDV; LVEF; LVESV; LVM; LVRSG; RVEDV; RVEF; RVESV	2	LV; RV	Left and right ventricles only	No	No
REGION_0216	18	55850001	56100000	L2	2	1	1	18:55919898:A:G	rs11660748	55919898	1	12	LAEF; LVCO; LVCSG; LVEDV; LVEF; LVESV; LVLSG; LVM; LVRSG; RVEDV; RVEF; RVESV	3	LA; LV; RV	Other multi-chamber	No	No
REGION_0216	18	55850001	56100000	L5	5	11	0.956022	18:56008148:A:G	rs4149609	56008148	0.209997	10	LVCSG; LVEDV; LVEF; LVESV; LVLSG; LVM; LVRSG; RVEDV; RVEF; RVESV	2	LV; RV	Left and right ventricles only	No	No
REGION_0217	18	57650001	58000000	L1	1	11	0.986602	18:57852948:A:C		57852948	0.39211	15	LAEF; LAMIV; LAMV; LVCSG; LVEDV; LVEF; LVESV; LVM; LVRSG; LVWTG; RAMIV; RAMV; RVEDV; RVEF; RVESV	4	LA; LV; RA; RV	All four chambers	No	No
REGION_0218	18	72400001	72650000	L1	1	5	0.805214	18:72494578:G:A	rs146906085	72494578	0.512645	5	LVCSG; LVEF; LVLSG; LVRSG; RVEF	2	LV; RV	Left and right ventricles only	No	No
REGION_0218	18	72400001	72650000	L2	2	43	0.637633	18:72402812:C:T	rs577365	72402812	0.086279	7	LAMV; LVCO; LVEDV; LVESV; LVM; RAMV; RVEDV	4	LA; LV; RA; RV	All four chambers	No	No
REGION_0219	18	77100001	77250000	L1	1	1	1	18:77164385:G:C	rs8091347	77164385	0.996077	9	LVCSG; LVEDV; LVEF; LVESV; LVLSG; LVM; LVRSG; RVEF; RVESV	2	LV; RV	Left and right ventricles only	No	No
REGION_0219	18	77100001	77250000	L4	4	1	1	18:77190887:C:T	rs34858889	77190887	0.952138	7	LVEDV; LVESV; LVM; RAMV; RVEDV; RVEF; RVESV	3	LV; RA; RV	Other multi-chamber	No	No
REGION_0220	19	39050001	39350000	L1	1	27	0.950351	19:39153044:G:A	rs16972767	39153044	0.203236	11	LAMIV; LAMV; LVEDV; LVESV; LVM; LVWTG; RAMIV; RAMV; RVEDV; RVEF; RVESV	4	LA; LV; RA; RV	All four chambers	Yes	No
REGION_0221	19	41200001	41400000	L1	1	3	0.884698	19:41310609:A:G	rs3733828	41310609	0.677998	6	LVCO; LVCSG; LVEF; LVLSG; RVEDV; RVEF	2	LV; RV	Left and right ventricles only	No	No
REGION_0222	19	41800001	42000000	L1	1	9	0.898224	19:41946095:C:G	rs2231935	41946095	0.878139	11	LAMIV; LAMV; LVCO; LVEDV; LVESV; LVM; RAMIV; RAMV; RVEDV; RVEF; RVESV	4	LA; LV; RA; RV	All four chambers	Yes	Yes	19:41944237:T:C	ATP5SL	missense_variant
REGION_0223	19	46100001	46450000	L1	1	6	0.99138	19:46312077:G:A	rs12460541	46312077	0.228389	18	LAEF; LAMIV; LAMV; LVCO; LVCSG; LVEDV; LVEF; LVESV; LVLSG; LVM; LVRSG; LVWTG; RAEF; RAMIV; RAMV; RVEDV; RVEF; RVESV	4	LA; LV; RA; RV	All four chambers	No	No
REGION_0223	19	46100001	46450000	L2	2	1	1	19:46292649:T:C	rs73044299	46292649	1	14	LAEF; LAMIV; LAMV; LVCSG; LVEDV; LVEF; LVESV; LVRSG; LVWTG; RAEF; RAMIV; RVEDV; RVEF; RVESV	4	LA; LV; RA; RV	All four chambers	No	No
REGION_0223	19	46100001	46450000	L3	3	14	0.78395	19:46291135:C:T	rs34212898	46291135	0.338375	12	LAEF; LAMIV; LVCSG; LVEDV; LVEF; LVESV; LVRSG; RAEF; RAMIV; RVEDV; RVEF; RVESV	4	LA; LV; RA; RV	All four chambers	No	No
REGION_0223	19	46100001	46450000	L4	4	6	0.982496	19:46313825:A:T	rs10407137	46313825	0.596401	11	LAMIV; LAMV; LVCO; LVCSG; LVEF; LVM; LVRSG; LVWTG; RAMIV; RAMV; RVEDV	4	LA; LV; RA; RV	All four chambers	No	No
REGION_0224	19	47650001	47800000	L1	1	1	1	19:47724564:C:T	rs45474992	47724564	1	15	LAEF; LAMIV; LAMV; LVCO; LVCSG; LVEDV; LVEF; LVESV; LVM; LVWTG; RAMIV; RAMV; RVEDV; RVEF; RVESV	4	LA; LV; RA; RV	All four chambers	No	No
REGION_0224	19	47650001	47800000	L2	2	2	0.975614	19:47716952:G:A	rs73061330	47716952	0.849068	10	LAEF; LAMIV; LAMV; LVEDV; LVESV; LVM; LVWTG; RAMV; RVEDV; RVESV	4	LA; LV; RA; RV	All four chambers	No	No
REGION_0225	20	31150001	31500000	L1	1	10	0.967358	20:31332791:G:A	rs6119947	31332791	0.368969	16	LAEF; LAMIV; LAMV; LVCO; LVCSG; LVEDV; LVEF; LVESV; LVLSG; LVM; RAEF; RAMIV; RAMV; RVEDV; RVEF; RVESV	4	LA; LV; RA; RV	All four chambers	No	No
REGION_0225	20	31150001	31500000	L2	2	7	0.968358	20:31225355:A:G	rs12624715	31225355	0.256329	8	LAMV; LVCO; LVEDV; LVESV; LVM; LVWTG; RVEDV; RVESV	3	LA; LV; RV	Other multi-chamber	No	No
REGION_0225	20	31150001	31500000	L3	3	1	1	20:31217322:T:C	rs73107850	31217322	0.994346	9	LVCSG; LVEDV; LVEF; LVESV; LVRSG; RAMV; RVEDV; RVEF; RVESV	3	LV; RA; RV	Other multi-chamber	No	No
REGION_0226	20	31850001	34700000	L1	1	1	1	20:34025756:A:G	COSV65500402,rs143384	34025756	0.999988	13	LAEF; LAMIV; LAMV; LVCO; LVEDV; LVESV; LVM; LVWTG; RAEF; RAMIV; RAMV; RVEDV; RVESV	4	LA; LV; RA; RV	All four chambers	No	No
REGION_0226	20	31850001	34700000	L2	2	15	0.758538	20:32333181:G:T	rs7274811	32333181	0.451706	10	LAMV; LVCO; LVCSG; LVEDV; LVESV; LVM; RAMV; RVEDV; RVEF; RVESV	4	LA; LV; RA; RV	All four chambers	No	No
REGION_0226	20	31850001	34700000	L3	3	72	0.868876	20:33477204:C:T	rs12717838	33477204	0.0957378	9	LVCSG; LVEF; LVESV; LVLSG; LVRSG; RAEF; RAMIV; RVEF; RVESV	3	LV; RA; RV	Other multi-chamber	No	No
REGION_0226	20	31850001	34700000	L4	4	3	0.970098	20:34156954:G:A		34156954	0.878856	12	LAEF; LAMIV; LVCSG; LVEF; LVESV; LVLSG; LVRSG; RAEF; RAMIV; RAMV; RVEF; RVESV	4	LA; LV; RA; RV	All four chambers	No	No
REGION_0226	20	31850001	34700000	L5	5	2	0.810345	20:33797216:G:A		33797216	0.908989	11	LAEF; LVCSG; LVEF; LVESV; LVLSG; LVRSG; RAEF; RAMIV; RAMV; RVEF; RVESV	4	LA; LV; RA; RV	All four chambers	No	No
REGION_0227	20	36750001	36950000	L1	1	22	0.953939	20:36841914:G:A	COSV54074245,rs3746471	36841914	0.136908	12	LAEF; LAMIV; LAMV; LVCSG; LVEDV; LVEF; LVLSG; LVRSG; RAMIV; RAMV; RVEDV; RVEF	4	LA; LV; RA; RV	All four chambers	Yes	Yes	20:36841914:G:A	KIAA1755	missense_variant
REGION_0227	20	36750001	36950000	L2	2	1	1	20:36814537:T:A		36814537	0.994557	7	LAMV; LVEDV; LVM; RAMIV; RAMV; RVEDV; RVESV	4	LA; LV; RA; RV	All four chambers	No	No
REGION_0228	20	47400001	47900000	L1	1	41	0.802278	20:47824904:A:T		47824904	0.105091	10	LVEF; LVESV; LVLSG; LVM; LVWTG; RAMIV; RAMV; RVEDV; RVEF; RVESV	3	LV; RA; RV	Other multi-chamber	Yes	Yes	20:47865784:C:T	ZNFX1	missense_variant
REGION_0228	20	47400001	47900000	L2	2	2	0.999278	20:47474809:A:G		47474809	0.507639	8	LVEDV; LVEF; LVESV; LVM; LVWTG; RVEDV; RVEF; RVESV	2	LV; RV	Left and right ventricles only	No	No
REGION_0229	20	57400001	57550000	L1	1	2	0.914681	20:57466093:G:T	rs185799410	57466093	0.919366	16	LAEF; LAMIV; LAMV; LVCO; LVCSG; LVEDV; LVEF; LVESV; LVLSG; LVM; LVRSG; RAMIV; RAMV; RVEDV; RVEF; RVESV	4	LA; LV; RA; RV	All four chambers	No	No
REGION_0229	20	57400001	57550000	L2	2	1	1	20:57474790:A:G	rs189883034	57474790	0.999936	11	LAMIV; LAMV; LVCO; LVEDV; LVESV; LVM; RAEF; RAMIV; RAMV; RVEDV; RVESV	4	LA; LV; RA; RV	All four chambers	No	No
REGION_0230	20	57600001	57850000	L1	1	10	0.988965	20:57744869:G:C		57744869	0.273348	16	LAEF; LAMIV; LAMV; LVCO; LVCSG; LVEDV; LVEF; LVESV; LVLSG; LVM; LVWTG; RAEF; RAMIV; RAMV; RVEDV; RVESV	4	LA; LV; RA; RV	All four chambers	No	No
REGION_0230	20	57600001	57850000	L2	2	3	0.86094	20:57617444:G:T	rs117092014	57617444	0.79848	12	LAEF; LAMIV; LAMV; LVCO; LVEDV; LVESV; LVM; LVWTG; RAMIV; RAMV; RVEDV; RVESV	4	LA; LV; RA; RV	All four chambers	No	No
REGION_0231	20	62100001	62450000	L1	1	20	0.971695	20:62343845:T:C	rs2315007	62343845	0.0974327	8	LAEF; LVCO; LVEDV; LVEF; LVLSG; RAMV; RVEDV; RVESV	4	LA; LV; RA; RV	All four chambers	No	No
REGION_0231	20	62100001	62450000	L2	2	1	1	20:62146682:G:A		62146682	0.99382	12	LAEF; LAMIV; LAMV; LVCSG; LVEDV; LVEF; LVESV; LVLSG; LVRSG; RAEF; RAMIV; RAMV	3	LA; LV; RA	Other multi-chamber	No	No
REGION_0231	20	62100001	62450000	L3	3	7	0.938149	20:62308245:A:T	rs6062487	62308245	0.684598	10	LAMV; LVCO; LVEDV; LVEF; LVLSG; LVM; LVRSG; RAMV; RVEDV; RVESV	4	LA; LV; RA; RV	All four chambers	No	No
REGION_0231	20	62100001	62450000	L6	6	34	0.933607	20:62168234:G:A	rs6011887	62168234	0.119902	5	LVCSG; LVEF; LVESV; LVLSG; LVM	1	LV	LV only	Yes	No
REGION_0231	20	62100001	62450000	L8	8	20	0.919494	20:62383923:T:C	rs4809333	62383923	0.363857	7	LVCSG; LVEF; LVESV; LVLSG; LVRSG; RVEF; RVESV	2	LV; RV	Left and right ventricles only	Yes	Yes	20:62340115:C:G	ZGPAT	missense_variant
REGION_0232	20	62600001	62850000	L1	1	1	1	20:62711459:C:T	rs8126001	62711459	0.991944	11	LAMV; LVCO; LVCSG; LVEDV; LVESV; LVM; RAMIV; RAMV; RVEDV; RVEF; RVESV	4	LA; LV; RA; RV	All four chambers	No	No
REGION_0232	20	62600001	62850000	L4	4	11	0.658319	20:62613005:C:T	rs181405610	62613005	0.897509	10	LAMIV; LAMV; LVCO; LVEDV; LVESV; LVM; RAMIV; RAMV; RVEDV; RVESV	4	LA; LV; RA; RV	All four chambers	No	No
REGION_0232	20	62600001	62850000	L5	5	5	0.688089	20:62601386:C:A	rs566593771	62601386	0.574868	9	LVEDV; LVEF; LVESV; RAEF; RAMIV; RAMV; RVEDV; RVEF; RVESV	3	LV; RA; RV	Other multi-chamber	No	No
REGION_0233	21	30250001	30850000	L1	1	22	0.988712	21:30534685:G:A	rs2832228	30534685	0.148291	11	LAMIV; LAMV; LVCO; LVCSG; LVEDV; LVESV; LVM; RAMIV; RAMV; RVEDV; RVESV	4	LA; LV; RA; RV	All four chambers	No	No
REGION_0233	21	30250001	30850000	L2	2	7	0.947156	21:30309552:T:C	rs2832141	30309552	0.374592	8	LVCSG; LVEDV; LVEF; LVESV; LVRSG; RVEDV; RVEF; RVESV	2	LV; RV	Left and right ventricles only	No	No
REGION_0234	21	40450001	40800000	L1	1	3	0.951435	21:40604429:C:G	COSV60895425,rs2836950	40604429	0.785968	15	LAEF; LAMIV; LAMV; LVCSG; LVEDV; LVEF; LVESV; LVLSG; LVRSG; RAEF; RAMIV; RAMV; RVEDV; RVEF; RVESV	4	LA; LV; RA; RV	All four chambers	No	No
REGION_0234	21	40450001	40800000	L2	2	2	0.995934	21:40698376:C:T		40698376	0.83017	10	LAEF; LVCSG; LVEF; LVESV; LVLSG; LVRSG; RAEF; RAMIV; RVEF; RVESV	4	LA; LV; RA; RV	All four chambers	No	No
REGION_0235	22	18500001	18700000	L1	1	1	1	22:18600583:G:A	rs465276	18600583	0.957519	8	LAEF; LAMIV; LAMV; LVCSG; LVEF; LVESV; LVLSG; LVRSG	2	LA; LV	Other multi-chamber	No	No
REGION_0235	22	18500001	18700000	L2	2	16	0.972942	22:18639631:C:T	rs2543949	18639631	0.179844	10	LAEF; LAMIV; LAMV; LVEDV; LVESV; LVM; RAEF; RAMIV; RAMV; RVEDV	4	LA; LV; RA; RV	All four chambers	No	No
REGION_0235	22	18500001	18700000	L3	3	2	0.992216	22:18610146:C:T	rs10427839	18610146	0.767658	8	LAEF; LVCSG; LVEF; LVESV; LVLSG; LVRSG; RAEF; RVEF	4	LA; LV; RA; RV	All four chambers	No	No
REGION_0236	22	19850001	20050000	L2	2	16	0.754514	22:19880821:G:T	rs34553125	19880821	0.537109	4	LVEF; LVRSG; RAEF; RVEF	3	LV; RA; RV	Other multi-chamber	Yes	Yes	22:19882984:T:G	TXNRD2	missense_variant
REGION_0236	22	19850001	20050000	L4	4	1	1	22:19956863:G:A	rs36082074	19956863	0.997793	8	LAEF; LVCSG; LVEF; LVESV; LVLSG; LVRSG; RAEF; RVEF	4	LA; LV; RA; RV	All four chambers	No	No
REGION_0237	22	24000001	24250000	L1	1	6	0.998075	22:24161717:C:T		24161717	0.466495	11	LVCO; LVCSG; LVEDV; LVEF; LVESV; LVRSG; LVWTG; RAEF; RVEDV; RVEF; RVESV	3	LV; RA; RV	Other multi-chamber	No	No
REGION_0237	22	24000001	24250000	L2	2	3	0.926377	22:24187123:A:G		24187123	0.602786	5	LVCO; LVCSG; LVEF; LVM; LVRSG	1	LV	LV only	No	No
REGION_0237	22	24000001	24250000	L3	3	29	0.916088	22:24119331:C:T	rs143119819	24119331	0.100453	5	LVCSG; LVEF; LVESV; LVRSG; RVEF	2	LV; RV	Left and right ventricles only	Yes	Yes	22:24121521:T:C	MMP11	missense_variant
REGION_0238	22	26050001	26250000	L1	1	3	0.998395	22:26159289:G:A	CM065332,COSV59127662,rs133885	26159289	0.449879	14	LAEF; LAMIV; LAMV; LVCSG; LVEDV; LVEF; LVESV; LVM; LVRSG; LVWTG; RAEF; RAMIV; RAMV; RVEF	4	LA; LV; RA; RV	All four chambers	Yes	Yes	22:26159289:G:A	MYO18B	missense_variant
REGION_0238	22	26050001	26250000	L2	2	4	0.910142	22:26225762:G:A	rs59576426	26225762	0.68671	12	LAEF; LAMIV; LAMV; LVCO; LVEDV; LVESV; LVM; LVWTG; RAMIV; RAMV; RVEDV; RVESV	4	LA; LV; RA; RV	All four chambers	No	No
REGION_0238	22	26050001	26250000	L3	3	18	0.878838	22:26157068:C:G	rs61734946	26157068	0.154261	6	LAMV; LVCO; LVEDV; LVLSG; RAMV; RVEDV	4	LA; LV; RA; RV	All four chambers	Yes	Yes	22:26157068:C:G	MYO18B	missense_variant
REGION_0239	22	31350001	32050000	L1	1	1	1	22:31489575:G:A	rs62236130	31489575	0.955938	9	LVEDV; LVEF; LVESV; LVLSG; LVM; LVWTG; RVEDV; RVEF; RVESV	2	LV; RV	Left and right ventricles only	No	No
REGION_0239	22	31350001	32050000	L3	3	1	1	22:31398049:A:T		31398049	0.988197	6	LVCSG; LVEDV; LVEF; LVESV; LVRSG; RVEF	2	LV; RV	Left and right ventricles only	No	No

### Sheet: S5 mvSuSiE supported effects
Region	Credible set	Effect index	Trait	Conditional effect	Local false sign rate
REGION_0001	L1	1	LAEF	0.0121385	1.08791925489517e-06
REGION_0001	L1	1	LAMIV	-0.0139664	1.41222916865937e-07
REGION_0001	L1	1	LAMV	-0.0134696	1.33028760116588e-07
REGION_0001	L1	1	LVCSG	-0.0216855	1.11206314519453e-16
REGION_0001	L1	1	LVEDV	-0.0169712	8.18549285393755e-09
REGION_0001	L1	1	LVEF	0.017532	2.18523583924574e-12
REGION_0001	L1	1	LVESV	-0.0214516	8.10785572844658e-15
REGION_0001	L1	1	LVLSG	-0.00849077	9.23712957340569e-06
REGION_0001	L1	1	LVRSG	0.0180603	1.95318213065162e-16
REGION_0001	L1	1	LVWTG	0.0137144	2.10861450051038e-05
REGION_0001	L1	1	RAEF	0.010262	9.68530012405106e-07
REGION_0001	L1	1	RAMIV	-0.0159686	2.2053409565073e-08
REGION_0001	L1	1	RAMV	-0.0142367	9.79578864771501e-08
REGION_0001	L1	1	RVEDV	-0.0115092	4.1223207171583e-05
REGION_0001	L1	1	RVEF	0.00907007	0.000942228
REGION_0001	L1	1	RVESV	-0.0132946	1.74786112160698e-05
REGION_0002	L1	1	LVCSG	0.010457	0.000267787
REGION_0002	L1	1	LVEF	-0.00819141	0.000844263
REGION_0002	L1	1	LVLSG	0.0142309	1.82228768682685e-07
REGION_0002	L1	1	LVRSG	-0.0180685	2.56876848808392e-09
REGION_0002	L1	1	LVWTG	-0.0102737	0.00250327
REGION_0003	L1	1	LVCSG	0.018169	2.98218090172822e-12
REGION_0003	L1	1	LVEDV	0.0125874	9.05125226483346e-07
REGION_0003	L1	1	LVEF	-0.0169779	1.13757241089006e-12
REGION_0003	L1	1	LVESV	0.0178569	7.43585542128295e-12
REGION_0003	L1	1	LVLSG	0.00681644	3.3619033333051e-05
REGION_0003	L1	1	LVRSG	-0.0143119	5.5772283289843e-12
REGION_0003	L1	1	RVEDV	0.00986919	9.52894540169678e-05
REGION_0003	L1	1	RVEF	-0.0130838	3.06943838208328e-07
REGION_0003	L1	1	RVESV	0.0149152	2.68650280582323e-07
REGION_0003	L2	2	LAMV	0.00633826	0.00675231
REGION_0003	L2	2	LVCSG	-0.0187187	9.64479255139133e-12
REGION_0003	L2	2	LVEF	0.014502	8.05448630504517e-10
REGION_0003	L2	2	LVESV	-0.0120502	2.48844187946027e-06
REGION_0003	L2	2	LVLSG	-0.0134737	1.05530850655161e-06
REGION_0003	L2	2	LVRSG	0.0193358	1.37970214188193e-12
REGION_0003	L2	2	LVWTG	0.00988121	0.000471422
REGION_0003	L2	2	RVEF	0.00798885	0.00106186
REGION_0003	L3	3	LAMV	-0.00530011	0.00467599
REGION_0003	L3	3	LVCO	-0.00426217	0.00400727
REGION_0003	L3	3	LVCSG	-0.00708241	0.00156759
REGION_0003	L3	3	LVEDV	-0.0120148	0.000838415
REGION_0003	L3	3	LVESV	-0.0118083	0.00059534
REGION_0003	L3	3	LVM	-0.00855825	0.00118559
REGION_0003	L3	3	LVRSG	0.00463427	0.00750937
REGION_0003	L3	3	RAMV	-0.00571735	0.00408519
REGION_0003	L3	3	RVEDV	-0.0108346	0.000904017
REGION_0003	L3	3	RVESV	-0.0108458	0.000715275
REGION_0003	L4	4	LVCSG	0.0194652	1.14255821690281e-10
REGION_0003	L4	4	LVEF	-0.0152443	2.03148154164409e-10
REGION_0003	L4	4	LVESV	0.0116301	3.93431798112777e-06
REGION_0003	L4	4	LVLSG	0.0126868	2.05672636769631e-05
REGION_0003	L4	4	LVRSG	-0.016641	1.70939895626596e-10
REGION_0004	L1	1	LVCSG	0.0103206	9.10982253629361e-05
REGION_0004	L1	1	LVEF	-0.0112559	9.60505512052853e-06
REGION_0004	L1	1	LVESV	0.0104489	0.000140206
REGION_0004	L1	1	LVM	0.0108776	0.00080231
REGION_0004	L1	1	LVRSG	-0.00596992	0.00418734
REGION_0004	L1	1	LVWTG	0.0107935	0.00256442
REGION_0004	L1	1	RAEF	0.00637717	0.00243786
REGION_0004	L1	1	RAMIV	-0.0110303	0.000102899
REGION_0004	L1	1	RAMV	-0.0102939	0.000123943
REGION_0004	L2	2	LAMIV	0.00577149	0.00229728
REGION_0004	L2	2	LAMV	0.00677642	0.00056626
REGION_0004	L2	2	LVCO	0.00505734	0.000591628
REGION_0004	L2	2	LVEDV	0.0117873	0.000171089
REGION_0004	L2	2	LVESV	0.00968185	0.000356092
REGION_0004	L2	2	LVM	0.00991124	0.000226562
REGION_0004	L2	2	RAMIV	0.00809609	0.00058057
REGION_0004	L2	2	RAMV	0.00905384	0.000225444
REGION_0004	L2	2	RVEDV	0.0125426	0.000166908
REGION_0004	L2	2	RVESV	0.0118899	0.00019285
REGION_0005	L1	1	LAEF	0.0131579	3.46487661634502e-06
REGION_0005	L1	1	LAMIV	-0.014916	8.63767121323318e-08
REGION_0005	L1	1	LAMV	-0.0151185	1.10928025429876e-08
REGION_0005	L1	1	LVEDV	-0.0076723	0.00302888
REGION_0005	L1	1	RAEF	0.0114072	1.92427726172332e-05
REGION_0005	L1	1	RAMIV	-0.0163388	2.93658047390668e-09
REGION_0005	L1	1	RAMV	-0.0140161	2.75819714057809e-07
REGION_0005	L1	1	RVEF	-0.00693424	0.00673951
REGION_0005	L2	2	LAMIV	0.00653038	0.00190825
REGION_0005	L2	2	LAMV	0.008203	0.00016413
REGION_0005	L2	2	LVCO	0.00648789	8.9839451847986e-05
REGION_0005	L2	2	LVEDV	0.0135518	1.3257557797311e-06
REGION_0005	L2	2	LVESV	0.0109026	1.30820389408917e-05
REGION_0005	L2	2	LVM	0.0166304	3.67484452953992e-07
REGION_0005	L2	2	LVWTG	0.012535	5.74582648661913e-05
REGION_0005	L2	2	RAMV	0.006971	0.00165831
REGION_0005	L2	2	RVEDV	0.0116457	2.14418189968889e-05
REGION_0005	L3	3	LVCSG	0.00858167	0.00279741
REGION_0005	L3	3	LVM	-0.00868456	0.00113421
REGION_0005	L3	3	LVRSG	-0.008802	0.00135049
REGION_0005	L3	3	LVWTG	-0.0115973	0.000928732
REGION_0005	L3	3	RAMV	-0.00545829	0.00757814
REGION_0005	L5	5	LAEF	-0.00732689	0.0050161
REGION_0005	L5	5	LAMIV	0.00749027	0.00351665
REGION_0005	L5	5	LAMV	0.00636463	0.00692301
REGION_0005	L5	5	LVCSG	0.00950261	0.0005104
REGION_0005	L5	5	LVEDV	0.00779011	0.0019228
REGION_0005	L5	5	LVEF	-0.00926217	0.00030451
REGION_0005	L5	5	LVESV	0.0105733	0.000128305
REGION_0005	L5	5	LVRSG	-0.00933962	0.000211706
REGION_0005	L5	5	RAMIV	0.00604795	0.00556627
REGION_0005	L5	5	RAMV	0.00521648	0.00995304
REGION_0005	L5	5	RVEDV	0.00785532	0.00224011
REGION_0005	L5	5	RVEF	-0.00770553	0.000838507
REGION_0005	L5	5	RVESV	0.0101721	0.000271801
REGION_0005	L6	6	LAEF	0.010336	8.12684980013619e-06
REGION_0005	L6	6	LAMIV	-0.0142968	9.11344555376559e-09
REGION_0005	L6	6	LAMV	-0.0151648	3.82072373739106e-10
REGION_0005	L6	6	LVCO	-0.0109907	2.79400594882517e-08
REGION_0005	L6	6	LVCSG	-0.017548	4.17665901863984e-12
REGION_0005	L6	6	LVEDV	-0.0301882	1.54603792415199e-35
REGION_0005	L6	6	LVEF	0.0167256	5.08719325105031e-12
REGION_0005	L6	6	LVESV	-0.0300836	1.54603792415199e-35
REGION_0005	L6	6	LVLSG	-0.00854691	2.46484271115843e-06
REGION_0005	L6	6	LVM	-0.0277366	6.80256686626878e-34
REGION_0005	L6	6	LVRSG	0.0110058	1.41068266270479e-07
REGION_0005	L6	6	LVWTG	-0.0150876	2.07170688959479e-06
REGION_0005	L6	6	RAEF	0.00771862	6.81087047262194e-05
REGION_0005	L6	6	RAMIV	-0.0210443	1.62092561595277e-14
REGION_0005	L6	6	RAMV	-0.0224368	1.86084216626782e-30
REGION_0005	L6	6	RVEDV	-0.031454	1.546037924152e-35
REGION_0005	L6	6	RVEF	0.0186836	9.20449458503239e-12
REGION_0005	L6	6	RVESV	-0.0342932	1.546037924152e-35
REGION_0005	L7	7	LVCSG	-0.00938829	0.00196717
REGION_0005	L7	7	LVEDV	-0.0100029	0.000785443
REGION_0005	L7	7	LVEF	0.0086729	0.00191933
REGION_0005	L7	7	LVESV	-0.0116434	0.00076637
REGION_0005	L7	7	LVLSG	-0.00373505	0.00704012
REGION_0005	L7	7	LVM	-0.00710751	0.00410544
REGION_0005	L7	7	LVRSG	0.00664852	0.00252771
REGION_0005	L7	7	RVEDV	-0.00812179	0.00228137
REGION_0005	L7	7	RVESV	-0.00932699	0.00152027
REGION_0005	L9	9	LAEF	-0.00867136	0.000151498
REGION_0005	L9	9	LAMIV	0.0131065	1.27663616013293e-07
REGION_0005	L9	9	LAMV	0.0157453	8.53706738162791e-11
REGION_0005	L9	9	LVCO	0.0126975	6.27185357568356e-09
REGION_0005	L9	9	LVEDV	0.0261506	1.97680443856629e-20
REGION_0005	L9	9	LVESV	0.019754	4.71521657470502e-14
REGION_0005	L9	9	LVM	0.0270151	5.57864671708559e-21
REGION_0005	L9	9	LVWTG	0.0170534	9.85604189128902e-08
REGION_0005	L9	9	RAMIV	0.0206637	4.85716021337406e-14
REGION_0005	L9	9	RAMV	0.0235112	6.6534828969856e-21
REGION_0005	L9	9	RVEDV	0.0315101	6.22930045184729e-28
REGION_0005	L9	9	RVEF	-0.0100888	0.000144611
REGION_0005	L9	9	RVESV	0.0294671	1.24738669966163e-21
REGION_0006	L1	1	LAMIV	-0.00914737	0.000734198
REGION_0006	L1	1	LAMV	-0.0110952	1.92238382127023e-05
REGION_0006	L1	1	LVCO	-0.00810894	3.56295795988941e-07
REGION_0006	L1	1	LVEDV	-0.0161065	6.83937284425961e-08
REGION_0006	L1	1	LVEF	0.00761191	0.0053494
REGION_0006	L1	1	LVESV	-0.014632	2.50027041663442e-07
REGION_0006	L1	1	LVM	-0.027005	2.50801976368261e-17
REGION_0006	L1	1	LVWTG	-0.0249518	3.90315510086304e-14
REGION_0006	L1	1	RVEDV	-0.0113795	7.53088996861444e-05
REGION_0006	L2	2	LVCO	-0.00461702	0.00498034
REGION_0006	L2	2	LVEDV	-0.00704042	0.00441185
REGION_0006	L2	2	LVM	-0.0128507	0.000210945
REGION_0006	L2	2	LVWTG	-0.0121162	0.000511337
REGION_0006	L2	2	RVEDV	-0.00730611	0.00628439
REGION_0007	L1	1	LAEF	0.00686022	0.00678436
REGION_0007	L1	1	LAMIV	-0.00790003	0.00204944
REGION_0007	L1	1	LAMV	-0.00925826	0.000168973
REGION_0007	L1	1	LVCO	0.00545623	0.000388224
REGION_0007	L1	1	LVCSG	0.0395313	1.15036247793017e-27
REGION_0007	L1	1	LVEDV	0.02224	1.16849627793642e-15
REGION_0007	L1	1	LVEF	-0.0345955	3.28115418194099e-17
REGION_0007	L1	1	LVESV	0.0341765	1.15036253832794e-27
REGION_0007	L1	1	LVLSG	0.0190273	6.0266161245482e-13
REGION_0007	L1	1	LVM	0.0125522	2.78956743894956e-06
REGION_0007	L1	1	LVRSG	-0.0296829	3.28115418194099e-17
REGION_0007	L1	1	RVEDV	0.0135532	2.57424634062947e-06
REGION_0007	L1	1	RVEF	-0.0222816	1.00512996596021e-14
REGION_0007	L1	1	RVESV	0.0228809	4.12869168209476e-13
REGION_0007	L2	2	LAEF	-0.00484047	0.00776143
REGION_0007	L2	2	LAMIV	0.00590681	0.00356442
REGION_0007	L2	2	LAMV	0.00610734	0.00306912
REGION_0007	L2	2	LVCO	0.00350679	0.00480162
REGION_0007	L2	2	LVEDV	0.00859908	0.00179605
REGION_0007	L2	2	LVESV	0.00813886	0.00162657
REGION_0007	L2	2	LVM	0.0100486	0.00134235
REGION_0007	L2	2	RAMIV	0.00646377	0.00364194
REGION_0007	L2	2	RAMV	0.00675096	0.0025348
REGION_0007	L2	2	RVEDV	0.00971106	0.00164117
REGION_0007	L2	2	RVEF	-0.00587065	0.00610026
REGION_0007	L2	2	RVESV	0.0105416	0.0017326
REGION_0007	L3	3	LAMIV	0.00480017	0.00819779
REGION_0007	L3	3	LAMV	0.00534771	0.00567707
REGION_0007	L3	3	LVCSG	0.00526098	0.00967064
REGION_0007	L3	3	LVEDV	0.0106095	0.00162954
REGION_0007	L3	3	LVESV	0.00936891	0.00185266
REGION_0007	L3	3	RAMIV	0.00823388	0.00253108
REGION_0007	L3	3	RAMV	0.00899744	0.00192413
REGION_0007	L3	3	RVEDV	0.0111385	0.00170211
REGION_0007	L3	3	RVESV	0.0110027	0.0018031
REGION_0008	L1	1	LVCSG	0.00975992	7.30980903697727e-05
REGION_0008	L1	1	LVEDV	0.0159357	9.54544072562703e-09
REGION_0008	L1	1	LVESV	0.0159358	1.31036634517368e-09
REGION_0008	L1	1	LVM	0.00980664	0.000293563
REGION_0008	L1	1	LVRSG	-0.00739295	0.000245532
REGION_0008	L1	1	RAEF	-0.00660281	0.000403926
REGION_0008	L1	1	RAMIV	0.0153023	1.47139087123488e-08
REGION_0008	L1	1	RAMV	0.0156112	3.1622898325769e-08
REGION_0008	L1	1	RVEDV	0.0194013	5.47409472198239e-12
REGION_0008	L1	1	RVEF	-0.01125	1.84577056278958e-05
REGION_0008	L1	1	RVESV	0.0208167	1.14484311184667e-11
REGION_0008	L2	2	LAEF	-0.00455454	0.00676754
REGION_0008	L2	2	LAMIV	0.00636041	0.00299454
REGION_0008	L2	2	LAMV	0.00699685	0.00249454
REGION_0008	L2	2	LVCO	0.00415388	0.00587924
REGION_0008	L2	2	LVEDV	0.00984206	0.00327015
REGION_0008	L2	2	LVESV	0.00833362	0.00294928
REGION_0008	L2	2	LVM	0.0085382	0.00283487
REGION_0008	L2	2	RAMIV	0.00747409	0.00399425
REGION_0008	L2	2	RAMV	0.00786772	0.0034894
REGION_0008	L2	2	RVEDV	0.00997194	0.0035763
REGION_0008	L2	2	RVESV	0.00940109	0.00357642
REGION_0009	L1	1	LVCO	-0.00519926	0.000543885
REGION_0009	L1	1	LVCSG	-0.00782206	0.000762571
REGION_0009	L1	1	LVEDV	-0.0139921	1.2727044757099e-07
REGION_0009	L1	1	LVEF	0.00719336	0.000968463
REGION_0009	L1	1	LVESV	-0.0137073	1.25719174290132e-07
REGION_0009	L1	1	LVM	-0.0113924	4.67024474343842e-06
REGION_0009	L1	1	RAMIV	-0.00745132	0.00059183
REGION_0009	L1	1	RAMV	-0.00865397	3.89697872102727e-05
REGION_0009	L1	1	RVEDV	-0.0137376	2.15797306885906e-07
REGION_0009	L1	1	RVEF	0.00669151	0.00225878
REGION_0009	L1	1	RVESV	-0.014103	3.88229955873609e-07
REGION_0009	L2	2	LVEF	-0.00608667	0.00950549
REGION_0009	L2	2	LVM	-0.0107782	0.000124459
REGION_0009	L2	2	LVRSG	-0.00781534	0.000302408
REGION_0009	L2	2	LVWTG	-0.0108973	0.000584067
REGION_0009	L2	2	RAMV	-0.00647067	0.00553185
REGION_0009	L2	2	RVEDV	-0.00694073	0.00731546
REGION_0010	L1	1	LVCO	0.00501884	0.00202187
REGION_0010	L1	1	LVCSG	-0.0165817	5.40079368231821e-09
REGION_0010	L1	1	LVEF	0.00655743	0.00476767
REGION_0010	L1	1	LVLSG	-0.0188625	1.46001925933104e-11
REGION_0010	L1	1	LVM	0.0126644	8.2357213331449e-06
REGION_0010	L1	1	LVRSG	0.0178593	7.43244084521843e-13
REGION_0010	L1	1	LVWTG	0.0123857	7.73228507784237e-05
REGION_0010	L1	1	RAEF	0.021836	2.5245840234201e-13
REGION_0010	L1	1	RAMIV	-0.0168302	2.68099188055275e-10
REGION_0010	L1	1	RAMV	-0.00946541	0.000169355
REGION_0010	L1	1	RVEDV	0.0096891	0.000370866
REGION_0010	L1	1	RVESV	0.00821554	0.00413459
REGION_0010	L2	2	LVCSG	-0.0138315	2.05614621119348e-08
REGION_0010	L2	2	LVEDV	-0.0102487	8.88177988825637e-05
REGION_0010	L2	2	LVEF	0.01441	3.50876743816644e-09
REGION_0010	L2	2	LVESV	-0.0148348	4.65778495144975e-09
REGION_0010	L2	2	LVLSG	-0.00907105	2.46919272105045e-05
REGION_0010	L2	2	LVM	-0.0115582	1.74402977375808e-05
REGION_0010	L2	2	LVRSG	0.00973963	1.79597205835025e-06
REGION_0010	L2	2	LVWTG	-0.00905063	0.00210603
REGION_0010	L2	2	RAEF	0.00631554	0.000598398
REGION_0010	L2	2	RAMIV	-0.00860851	0.000450527
REGION_0010	L2	2	RAMV	-0.0075408	0.00119628
REGION_0010	L2	2	RVEDV	-0.00852288	0.00102238
REGION_0010	L2	2	RVEF	0.0106742	2.38011960167215e-05
REGION_0010	L2	2	RVESV	-0.0122124	1.93994749131184e-05
REGION_0010	L4	4	LAMV	0.00492914	0.00623072
REGION_0010	L4	4	LVEDV	0.010299	0.000652823
REGION_0010	L4	4	LVESV	0.00869052	0.00152008
REGION_0010	L4	4	LVM	0.00957101	0.000713506
REGION_0010	L4	4	RAMIV	0.00668276	0.0024399
REGION_0010	L4	4	RAMV	0.00760088	0.00113435
REGION_0010	L4	4	RVEDV	0.0119423	0.000548307
REGION_0010	L4	4	RVEF	-0.00540735	0.00814944
REGION_0010	L4	4	RVESV	0.0120647	0.000698724
REGION_0011	L1	1	LVCO	0.00544337	0.00366355
REGION_0011	L1	1	LVCSG	0.0168212	5.3114692835481e-11
REGION_0011	L1	1	LVEDV	0.0196921	1.18007383536371e-11
REGION_0011	L1	1	LVEF	-0.0146535	6.35580789931377e-10
REGION_0011	L1	1	LVESV	0.0212391	1.10431980245393e-15
REGION_0011	L1	1	LVM	0.0101018	0.000454719
REGION_0011	L1	1	LVRSG	-0.0124376	2.33735848697513e-09
REGION_0011	L1	1	RVEDV	0.0167033	1.31319812684828e-08
REGION_0011	L1	1	RVEF	-0.0120614	1.70575903979325e-06
REGION_0011	L1	1	RVESV	0.0194723	2.36504558494839e-10
REGION_0011	L2	2	LVCO	-0.0027695	0.00925803
REGION_0011	L2	2	LVCSG	-0.00909188	0.000314391
REGION_0011	L2	2	LVEDV	-0.00999597	0.000110864
REGION_0011	L2	2	LVEF	0.00867314	0.000339237
REGION_0011	L2	2	LVESV	-0.0116521	3.70059594480296e-05
REGION_0011	L2	2	LVM	-0.0074099	0.00100026
REGION_0011	L2	2	RVEDV	-0.00952359	0.000194297
REGION_0011	L2	2	RVEF	0.00871523	0.000339114
REGION_0011	L2	2	RVESV	-0.012084	5.85753189810498e-05
REGION_0012	L1	1	LAEF	-0.00760884	0.000328617
REGION_0012	L1	1	LAMIV	0.0102127	7.23854393375176e-06
REGION_0012	L1	1	LAMV	0.0102169	7.59222791402578e-06
REGION_0012	L1	1	LVCSG	0.0125046	5.11167908594335e-07
REGION_0012	L1	1	LVEDV	0.0157947	7.94484338990131e-09
REGION_0012	L1	1	LVEF	-0.0101556	1.12291770452869e-05
REGION_0012	L1	1	LVESV	0.0167185	1.05345921715867e-10
REGION_0012	L1	1	LVLSG	0.00435494	0.00600363
REGION_0012	L1	1	LVM	0.00692589	0.00613398
REGION_0012	L1	1	LVRSG	-0.0092873	5.18779635984949e-06
REGION_0012	L1	1	RAMIV	0.0124173	1.16482148144321e-06
REGION_0012	L1	1	RAMV	0.0127135	9.70810143292154e-08
REGION_0012	L1	1	RVEDV	0.0138657	4.71071170157816e-07
REGION_0012	L1	1	RVEF	-0.00682597	0.00378963
REGION_0012	L1	1	RVESV	0.0140807	1.16352887773215e-06
REGION_0012	L2	2	LAEF	-0.00785332	0.000877765
REGION_0012	L2	2	LAMIV	0.00647097	0.00724525
REGION_0012	L2	2	LVCSG	0.016725	3.35743852978846e-09
REGION_0012	L2	2	LVEF	-0.0146927	9.80843942023794e-10
REGION_0012	L2	2	LVESV	0.0124222	1.42413845149992e-06
REGION_0012	L2	2	LVRSG	-0.0153761	6.75122965916437e-11
REGION_0012	L2	2	LVWTG	-0.00961284	0.00141319
REGION_0012	L2	2	RAEF	-0.00777554	0.000227313
REGION_0012	L2	2	RAMIV	0.0092535	0.000343663
REGION_0012	L2	2	RAMV	0.007037	0.00308524
REGION_0012	L2	2	RVEF	-0.0142224	1.2851473384658e-07
REGION_0012	L2	2	RVESV	0.0125703	2.34279826863509e-05
REGION_0012	L3	3	LAEF	-0.0168365	3.44762145943977e-09
REGION_0012	L3	3	LAMIV	0.0159947	5.67410077267566e-09
REGION_0012	L3	3	LAMV	0.0128443	2.76098777809663e-07
REGION_0012	L3	3	LVCO	-0.00451632	0.000984742
REGION_0012	L3	3	LVCSG	0.0106522	5.3357450225657e-05
REGION_0012	L3	3	LVESV	0.00680152	0.00466797
REGION_0012	L3	3	LVM	-0.00632889	0.00665531
REGION_0012	L3	3	LVRSG	-0.00840389	0.000178065
REGION_0012	L3	3	LVWTG	-0.00959461	0.000482729
REGION_0012	L3	3	RAEF	-0.0104189	8.98734545424964e-05
REGION_0012	L3	3	RAMIV	0.01241	2.7582039702286e-07
REGION_0012	L3	3	RAMV	0.00899402	5.17746921480932e-05
REGION_0012	L4	4	LAMIV	0.00533716	0.00719109
REGION_0012	L4	4	LAMV	0.0079706	0.000603417
REGION_0012	L4	4	LVCO	0.00756714	0.000267519
REGION_0012	L4	4	LVEDV	0.0143307	0.000350229
REGION_0012	L4	4	LVESV	0.00908915	0.000996915
REGION_0012	L4	4	LVM	0.0116754	0.000246727
REGION_0012	L4	4	RAMV	0.00810385	0.00113139
REGION_0012	L4	4	RVEDV	0.0133215	0.000258573
REGION_0012	L6	6	LAEF	0.00618232	0.00278378
REGION_0012	L6	6	LAMIV	-0.00744214	0.000706017
REGION_0012	L6	6	LAMV	-0.00669118	0.00171305
REGION_0012	L6	6	LVCSG	-0.0113514	3.32645395094118e-06
REGION_0012	L6	6	LVEDV	-0.0108223	4.34637503426737e-05
REGION_0012	L6	6	LVEF	0.0087919	0.000111358
REGION_0012	L6	6	LVESV	-0.0124023	7.19207370939334e-07
REGION_0012	L6	6	LVLSG	-0.0044556	0.00563525
REGION_0012	L6	6	LVRSG	0.00932725	4.54276194828003e-06
REGION_0012	L6	6	RAEF	0.00615729	0.000590655
REGION_0012	L6	6	RAMIV	-0.0116217	4.59663242314007e-06
REGION_0012	L6	6	RAMV	-0.0109609	5.48820636356349e-06
REGION_0012	L6	6	RVEDV	-0.0111935	3.10113193901834e-05
REGION_0012	L6	6	RVEF	0.00915283	0.000227336
REGION_0012	L6	6	RVESV	-0.0136559	2.42062919193921e-06
REGION_0012	L7	7	LVCSG	0.0113252	0.000380484
REGION_0012	L7	7	LVEDV	0.00716315	0.00340871
REGION_0012	L7	7	LVEF	-0.0102374	0.000369603
REGION_0012	L7	7	LVESV	0.0105024	0.000419537
REGION_0012	L7	7	LVLSG	0.00545644	0.00378586
REGION_0012	L7	7	LVRSG	-0.00967349	0.000423268
REGION_0012	L7	7	RAEF	-0.00534916	0.00512569
REGION_0012	L7	7	RAMIV	0.00657634	0.00372694
REGION_0012	L7	7	RVEF	-0.00710834	0.00134275
REGION_0012	L7	7	RVESV	0.00853726	0.00140542
REGION_0012	L8	8	LAEF	-0.0148057	2.32755470641675e-09
REGION_0012	L8	8	LAMIV	0.0154401	4.07883361582923e-09
REGION_0012	L8	8	LAMV	0.0143414	1.76520577378308e-08
REGION_0012	L8	8	LVCSG	0.011548	5.53393468645224e-06
REGION_0012	L8	8	LVEDV	0.0173486	1.45224286441071e-09
REGION_0012	L8	8	LVEF	-0.0126222	2.51589475364379e-07
REGION_0012	L8	8	LVESV	0.0192806	6.27128527598048e-13
REGION_0012	L8	8	LVLSG	0.00988876	1.95782352590699e-05
REGION_0012	L8	8	LVM	0.0238851	5.50633999722094e-16
REGION_0012	L8	8	LVRSG	-0.00694625	0.000809055
REGION_0012	L8	8	LVWTG	0.0207515	2.22456849278755e-10
REGION_0012	L8	8	RAMIV	0.0146757	1.68214364104924e-07
REGION_0012	L8	8	RAMV	0.014392	1.64477554829634e-08
REGION_0012	L8	8	RVEDV	0.0202838	1.7583297055919e-12
REGION_0012	L8	8	RVEF	-0.0184036	8.75745033750916e-11
REGION_0012	L8	8	RVESV	0.0259766	1.63898600179144e-16
REGION_0012	L9	9	LAEF	0.0167784	3.08882190042019e-10
REGION_0012	L9	9	LAMIV	-0.016743	3.08082595520596e-09
REGION_0012	L9	9	LAMV	-0.0143499	1.04872332812088e-07
REGION_0012	L9	9	LVCSG	-0.012365	2.08222021410855e-05
REGION_0012	L9	9	LVEDV	-0.0137065	1.31412504872073e-06
REGION_0012	L9	9	LVEF	0.0145824	6.51780976907263e-09
REGION_0012	L9	9	LVESV	-0.01736	1.86060610594379e-10
REGION_0012	L9	9	LVLSG	-0.0116054	2.77368196036422e-05
REGION_0012	L9	9	LVM	-0.0189326	1.85063422491996e-10
REGION_0012	L9	9	LVRSG	0.0094399	1.82337457950106e-05
REGION_0012	L9	9	LVWTG	-0.0165427	8.20858936338999e-07
REGION_0012	L9	9	RAEF	0.0088339	0.000126208
REGION_0012	L9	9	RAMIV	-0.014632	2.60725476464396e-07
REGION_0012	L9	9	RAMV	-0.0127957	7.19191767545321e-06
REGION_0012	L9	9	RVEDV	-0.0155675	6.78260730773322e-08
REGION_0012	L9	9	RVEF	0.0172342	9.40895275853563e-09
REGION_0012	L9	9	RVESV	-0.0216724	1.57006509124701e-11
REGION_0013	L1	1	LAEF	0.00963449	4.35026917548117e-05
REGION_0013	L1	1	LAMIV	-0.00962999	0.000103918
REGION_0013	L1	1	LAMV	-0.00951525	6.82078392446563e-05
REGION_0013	L1	1	LVCSG	0.00814514	0.000357075
REGION_0013	L1	1	LVEF	-0.00517043	0.0085712
REGION_0013	L1	1	LVM	-0.0130739	1.84943370844988e-05
REGION_0013	L1	1	LVRSG	-0.00859721	5.26866536312448e-05
REGION_0013	L1	1	LVWTG	-0.0186698	1.39459132673061e-07
REGION_0013	L1	1	RAEF	0.00610054	0.00140952
REGION_0013	L1	1	RAMIV	-0.00905053	0.000499574
REGION_0013	L1	1	RAMV	-0.00786419	0.000778169
REGION_0013	L2	2	LVCSG	-0.00869447	0.00373403
REGION_0013	L2	2	LVEF	0.00860661	0.00331892
REGION_0013	L2	2	LVESV	-0.00867284	0.00512855
REGION_0013	L2	2	LVLSG	-0.005925	0.00512657
REGION_0013	L2	2	LVRSG	0.00692601	0.00398157
REGION_0013	L2	2	RVEF	0.00718074	0.00551614
REGION_0013	L2	2	RVESV	-0.0075716	0.00787368
REGION_0013	L5	5	LAEF	0.00444825	0.00795123
REGION_0013	L5	5	LAMIV	-0.00584893	0.00204628
REGION_0013	L5	5	LAMV	-0.00611729	0.00155299
REGION_0013	L5	5	LVCSG	-0.00674946	0.00155914
REGION_0013	L5	5	LVEDV	-0.0107483	6.49545057640832e-05
REGION_0013	L5	5	LVEF	0.00612976	0.00220707
REGION_0013	L5	5	LVESV	-0.0108532	4.55473265584046e-05
REGION_0013	L5	5	LVM	-0.00841799	0.000473874
REGION_0013	L5	5	LVRSG	0.00450325	0.00852986
REGION_0013	L5	5	RAMIV	-0.00837166	0.000230623
REGION_0013	L5	5	RAMV	-0.0087686	0.000108801
REGION_0013	L5	5	RVEDV	-0.0110977	5.73683543535949e-05
REGION_0013	L5	5	RVEF	0.00630876	0.00185196
REGION_0013	L5	5	RVESV	-0.0118904	5.26095670781954e-05
REGION_0014	L1	1	LVCSG	0.0170581	9.66006228383997e-10
REGION_0014	L1	1	LVEDV	0.0183508	1.18076239669094e-10
REGION_0014	L1	1	LVEF	-0.0141653	3.28737268711635e-09
REGION_0014	L1	1	LVESV	0.0199116	1.50049602632931e-14
REGION_0014	L1	1	LVRSG	-0.0142858	2.30830763980577e-10
REGION_0014	L1	1	LVWTG	-0.0113989	0.000216476
REGION_0014	L1	1	RVEDV	0.0152194	3.06941774533562e-08
REGION_0014	L1	1	RVEF	-0.0106281	4.52455161480159e-05
REGION_0014	L1	1	RVESV	0.017449	5.16442876645694e-09
REGION_0014	L2	2	LVCSG	-0.0106664	2.53984462502826e-05
REGION_0014	L2	2	LVEDV	-0.00854509	0.00053349
REGION_0014	L2	2	LVEF	0.0095566	4.21357604395043e-05
REGION_0014	L2	2	LVESV	-0.0112915	2.09413596923047e-05
REGION_0014	L2	2	LVLSG	-0.00490759	0.0014476
REGION_0014	L2	2	LVRSG	0.00817754	4.79350645299733e-05
REGION_0014	L2	2	RVEDV	-0.00787666	0.00166282
REGION_0014	L2	2	RVEF	0.00860173	0.000134437
REGION_0014	L2	2	RVESV	-0.0105925	0.00011241
REGION_0015	L1	1	LVEDV	0.0106057	0.00201326
REGION_0015	L1	1	LVESV	0.0068361	0.00912225
REGION_0015	L1	1	RAMV	0.00750764	0.00276055
REGION_0015	L1	1	RVEDV	0.0120198	0.00190986
REGION_0015	L1	1	RVESV	0.0097749	0.00219499
REGION_0016	L1	1	LVCSG	0.0148469	3.07413855114759e-07
REGION_0016	L1	1	LVEDV	0.0102287	4.41422170442807e-05
REGION_0016	L1	1	LVEF	-0.0136185	9.87446288797298e-07
REGION_0016	L1	1	LVESV	0.0143413	7.57798472791909e-08
REGION_0016	L1	1	LVRSG	-0.0115769	3.11584055506168e-06
REGION_0016	L1	1	RVEDV	0.00807868	0.000477961
REGION_0016	L1	1	RVEF	-0.0114232	2.26154086772058e-06
REGION_0016	L1	1	RVESV	0.0127244	1.35310524751235e-06
REGION_0017	L1	1	LAEF	0.00591626	0.00462543
REGION_0017	L1	1	LAMIV	-0.00791274	0.000498879
REGION_0017	L1	1	LAMV	-0.00826936	0.000221946
REGION_0017	L1	1	LVCSG	-0.00774766	0.00106167
REGION_0017	L1	1	LVEDV	-0.0134795	7.18193035466962e-07
REGION_0017	L1	1	LVESV	-0.0125475	7.32352494299497e-07
REGION_0017	L1	1	LVRSG	0.00645923	0.00101356
REGION_0017	L1	1	RAEF	0.00614792	0.000751878
REGION_0017	L1	1	RAMIV	-0.0143394	6.09613835034805e-08
REGION_0017	L1	1	RAMV	-0.0150057	1.72295406669418e-08
REGION_0017	L1	1	RVEDV	-0.017123	6.85581334234113e-10
REGION_0017	L1	1	RVEF	0.00940613	0.000220567
REGION_0017	L1	1	RVESV	-0.0182442	1.02853240049442e-09
REGION_0018	L1	1	LAEF	0.0296129	1.53699898297154e-22
REGION_0018	L1	1	LAMIV	-0.0238429	9.98541718905667e-15
REGION_0018	L1	1	LAMV	-0.0147768	2.31813450341771e-07
REGION_0018	L1	1	LVCSG	-0.00846942	0.00278348
REGION_0018	L1	1	LVLSG	-0.0238965	1.01235270374371e-15
REGION_0018	L1	1	LVM	0.0145368	1.60639537879208e-06
REGION_0018	L1	1	LVRSG	0.0266089	3.18105226617863e-23
REGION_0018	L1	1	LVWTG	0.0221617	3.58557745705095e-11
REGION_0018	L1	1	RAMIV	-0.00921036	0.000954827
REGION_0018	L1	1	RAMV	-0.00874603	0.00135551
REGION_0018	L2	2	LAEF	0.0107159	7.7673956495208e-05
REGION_0018	L2	2	LAMIV	-0.00750894	0.00392205
REGION_0018	L2	2	LVLSG	-0.0141614	1.31007339286655e-06
REGION_0018	L2	2	LVRSG	0.0148125	2.58375575127027e-08
REGION_0018	L2	2	LVWTG	0.00876495	0.00203967
REGION_0018	L2	2	RAEF	0.00890604	0.00113777
REGION_0018	L2	2	RAMIV	-0.0088368	0.000355352
REGION_0018	L2	2	RAMV	-0.00595248	0.00895141
REGION_0018	L4	4	LVCSG	-0.0110107	0.000275428
REGION_0018	L4	4	LVEF	0.00863729	0.000323217
REGION_0018	L4	4	LVESV	-0.00756407	0.00201285
REGION_0018	L4	4	LVLSG	-0.00673274	0.00210409
REGION_0018	L4	4	LVRSG	0.0104795	0.000259929
REGION_0018	L4	4	RAEF	0.00733535	0.00256428
REGION_0018	L4	4	RAMIV	-0.00689889	0.00467519
REGION_0019	L1	1	LAMIV	0.007914	0.000201871
REGION_0019	L1	1	LAMV	0.0100361	3.33695257251547e-06
REGION_0019	L1	1	LVCO	0.00897054	1.26690031400627e-06
REGION_0019	L1	1	LVEDV	0.0171795	1.78270000625265e-10
REGION_0019	L1	1	LVESV	0.0121914	6.8827086205222e-07
REGION_0019	L1	1	LVM	0.018123	2.29777211937585e-11
REGION_0019	L1	1	LVWTG	0.0113594	0.000126778
REGION_0019	L1	1	RAMIV	0.0119797	1.06154199432671e-06
REGION_0019	L1	1	RAMV	0.0140952	1.26642865770891e-09
REGION_0019	L1	1	RVEDV	0.0198008	7.42804791447893e-13
REGION_0019	L1	1	RVESV	0.0163587	1.37380338127695e-08
REGION_0019	L2	2	LVCSG	-0.0165875	4.41161125826838e-09
REGION_0019	L2	2	LVEDV	-0.00716357	0.00436976
REGION_0019	L2	2	LVEF	0.0171207	3.4904660240798e-12
REGION_0019	L2	2	LVESV	-0.0146882	4.31288167575655e-08
REGION_0019	L2	2	LVLSG	-0.0106451	3.38909360536019e-05
REGION_0019	L2	2	LVRSG	0.015779	7.34150153801814e-11
REGION_0019	L2	2	RAEF	0.00790385	0.00578286
REGION_0019	L2	2	RVEDV	-0.0095271	0.000252191
REGION_0019	L2	2	RVEF	0.0167454	1.88121405401727e-10
REGION_0019	L2	2	RVESV	-0.0168056	7.98788776558007e-09
REGION_0019	L4	4	LVM	-0.0109716	0.00165044
REGION_0019	L4	4	LVWTG	-0.0116836	0.00293804
REGION_0019	L5	5	LAMIV	-0.00565085	0.00299566
REGION_0019	L5	5	LAMV	-0.00619177	0.00145102
REGION_0019	L5	5	LVCO	-0.00367426	0.00867648
REGION_0019	L5	5	LVCSG	-0.0136079	1.68610071679088e-08
REGION_0019	L5	5	LVEDV	-0.0143053	3.06210200340676e-08
REGION_0019	L5	5	LVEF	0.0118546	1.04918026158181e-07
REGION_0019	L5	5	LVESV	-0.0162088	1.24422446510158e-08
REGION_0019	L5	5	LVM	-0.00641223	0.0071149
REGION_0019	L5	5	LVRSG	0.0102082	1.60661622969566e-07
REGION_0019	L5	5	RAMIV	-0.00672441	0.00224456
REGION_0019	L5	5	RAMV	-0.0069887	0.000901028
REGION_0019	L5	5	RVEDV	-0.0110166	1.5934153542545e-05
REGION_0019	L5	5	RVEF	0.00732598	0.000923568
REGION_0019	L5	5	RVESV	-0.0124218	3.97940164387677e-06
REGION_0019	L6	6	LVCO	0.00513331	0.000823435
REGION_0019	L6	6	LVCSG	-0.00815511	0.0021253
REGION_0019	L6	6	LVEF	0.00959462	0.000376477
REGION_0019	L6	6	LVLSG	-0.00866706	0.000673069
REGION_0019	L6	6	LVRSG	0.0068813	0.00125613
REGION_0019	L6	6	RVEDV	0.00867461	0.00192593
REGION_0019	L6	6	RVEF	0.00641929	0.00929692
REGION_0020	L1	1	LVCSG	-0.011735	0.000386776
REGION_0020	L1	1	LVEF	0.00955141	0.000773243
REGION_0020	L1	1	LVLSG	-0.00904777	0.000717203
REGION_0020	L1	1	LVRSG	0.00934412	0.000429534
REGION_0020	L1	1	RAEF	0.0100181	0.000843004
REGION_0020	L2	2	LAEF	0.00582121	0.00739234
REGION_0020	L2	2	LAMIV	-0.00870897	0.00014667
REGION_0020	L2	2	LAMV	-0.00964697	1.80186749104456e-05
REGION_0020	L2	2	LVCO	-0.00693321	0.0012113
REGION_0020	L2	2	LVEDV	-0.0157013	5.23912207736999e-09
REGION_0020	L2	2	LVESV	-0.0123097	1.47042483785887e-06
REGION_0020	L2	2	LVM	-0.0136802	9.27730784297218e-07
REGION_0020	L2	2	RAMIV	-0.0123831	7.40883962360475e-07
REGION_0020	L2	2	RAMV	-0.0138133	1.49263774833457e-08
REGION_0020	L2	2	RVEDV	-0.0190417	7.49611653598678e-12
REGION_0020	L2	2	RVEF	0.00824748	0.000770436
REGION_0020	L2	2	RVESV	-0.018966	5.27515121686885e-11
REGION_0020	L3	3	LAMV	-0.00471272	3.82215952138952e-05
REGION_0020	L3	3	LVEDV	-0.00752125	1.41292188054129e-07
REGION_0020	L3	3	LVESV	-0.00591902	2.2082348526843e-06
REGION_0020	L3	3	LVM	-0.00617063	7.2682624078681e-05
REGION_0020	L3	3	RAMIV	-0.0165347	4.31384228510982e-08
REGION_0020	L3	3	RAMV	-0.0230049	2.84079901478718e-08
REGION_0020	L3	3	RVEDV	-0.00687735	3.65139073695094e-05
REGION_0020	L3	3	RVESV	-0.00290878	0.00102719
REGION_0020	L4	4	LAEF	0.00640594	0.00231644
REGION_0020	L4	4	LAMIV	-0.00979794	5.44428205177308e-05
REGION_0020	L4	4	LAMV	-0.0110914	3.16802524212151e-05
REGION_0020	L4	4	LVCO	-0.00511169	0.00346685
REGION_0020	L4	4	LVEDV	-0.0130933	2.49246911138129e-05
REGION_0020	L4	4	LVESV	-0.0100453	7.80361638722634e-05
REGION_0020	L4	4	RAMIV	-0.00922413	0.000259832
REGION_0020	L4	4	RAMV	-0.0101439	3.94687539689033e-05
REGION_0020	L4	4	RVEDV	-0.0125923	2.87747648932706e-05
REGION_0020	L4	4	RVESV	-0.0106373	0.000207638
REGION_0020	L5	5	LAEF	0.00492451	0.00482933
REGION_0020	L5	5	LAMIV	-0.00589565	0.00205007
REGION_0020	L5	5	LAMV	-0.00587527	0.00245074
REGION_0020	L5	5	LVCSG	-0.00819695	0.000267137
REGION_0020	L5	5	LVEDV	-0.0115288	5.68384355740846e-06
REGION_0020	L5	5	LVEF	0.00814548	0.000143906
REGION_0020	L5	5	LVESV	-0.0122419	1.21236567852742e-06
REGION_0020	L5	5	LVLSG	-0.00470116	0.00261351
REGION_0020	L5	5	LVM	-0.010578	3.3139015248728e-05
REGION_0020	L5	5	RAEF	0.00462158	0.00252806
REGION_0020	L5	5	RAMIV	-0.00973156	1.91160907698734e-05
REGION_0020	L5	5	RAMV	-0.00973531	1.24086524799497e-05
REGION_0020	L5	5	RVEDV	-0.0120495	6.80834419701941e-06
REGION_0020	L5	5	RVEF	0.00820278	0.000219098
REGION_0020	L5	5	RVESV	-0.0138309	1.36375667868057e-06
REGION_0020	L6	6	LAEF	-0.00761319	0.000429027
REGION_0020	L6	6	LAMIV	0.00809705	0.000129053
REGION_0020	L6	6	LAMV	0.00732865	0.000334309
REGION_0020	L6	6	LVCSG	0.00931937	0.000387464
REGION_0020	L6	6	LVEDV	0.00881122	0.00118994
REGION_0020	L6	6	LVEF	-0.00866105	0.000534917
REGION_0020	L6	6	LVESV	0.010604	4.39902498191032e-05
REGION_0020	L6	6	LVLSG	0.00534818	0.0032678
REGION_0020	L6	6	LVRSG	-0.00701674	0.00160147
REGION_0020	L6	6	RAEF	-0.00551593	0.0017061
REGION_0020	L6	6	RAMIV	0.00893969	0.000157809
REGION_0020	L6	6	RAMV	0.0081439	0.000441989
REGION_0020	L6	6	RVEDV	0.00802586	0.00195945
REGION_0020	L6	6	RVEF	-0.007132	0.00228656
REGION_0020	L6	6	RVESV	0.0100626	0.000237453
REGION_0020	L7	7	LVCSG	-0.010155	0.000549246
REGION_0020	L7	7	LVEDV	-0.0107121	0.000233998
REGION_0020	L7	7	LVEF	0.00884909	0.000542921
REGION_0020	L7	7	LVESV	-0.0122839	0.000315793
REGION_0020	L7	7	LVRSG	0.00771718	0.000633076
REGION_0020	L7	7	RAMV	-0.00558985	0.00606148
REGION_0020	L7	7	RVEDV	-0.00960762	0.000392681
REGION_0020	L7	7	RVEF	0.0077622	0.000666588
REGION_0020	L7	7	RVESV	-0.0116689	0.000261108
REGION_0020	L8	8	LAEF	0.00651161	0.000687435
REGION_0020	L8	8	LAMIV	-0.0070438	0.000516241
REGION_0020	L8	8	LAMV	-0.00637734	0.00176226
REGION_0020	L8	8	LVCSG	-0.00953574	0.00208571
REGION_0020	L8	8	LVEDV	-0.00922308	0.000630227
REGION_0020	L8	8	LVEF	0.00886107	0.00285509
REGION_0020	L8	8	LVESV	-0.0113502	4.19816432741977e-05
REGION_0020	L8	8	LVLSG	-0.00542368	0.0047684
REGION_0020	L8	8	LVM	-0.00672513	0.00739452
REGION_0020	L8	8	LVRSG	0.00718606	0.00426962
REGION_0020	L8	8	RAEF	0.00496078	0.00193782
REGION_0020	L8	8	RAMIV	-0.00870512	0.000153495
REGION_0020	L8	8	RAMV	-0.00811173	0.000231953
REGION_0020	L8	8	RVEDV	-0.00865718	0.000898783
REGION_0020	L8	8	RVEF	0.00781848	0.00471879
REGION_0020	L8	8	RVESV	-0.0108484	0.000108474
REGION_0020	L9	9	LAMIV	0.00501381	0.00496287
REGION_0020	L9	9	LAMV	0.00507528	0.00532664
REGION_0020	L9	9	LVCSG	0.00929521	0.00170867
REGION_0020	L9	9	LVEDV	0.010405	0.000794939
REGION_0020	L9	9	LVEF	-0.00820234	0.00168606
REGION_0020	L9	9	LVESV	0.0117643	0.0011206
REGION_0020	L9	9	LVM	0.0059613	0.00948495
REGION_0020	L9	9	LVRSG	-0.00687336	0.00172921
REGION_0020	L9	9	RAMIV	0.00615526	0.00349832
REGION_0020	L9	9	RAMV	0.00627401	0.0024743
REGION_0020	L9	9	RVEDV	0.00909997	0.00102622
REGION_0020	L9	9	RVEF	-0.00631457	0.00323639
REGION_0020	L9	9	RVESV	0.0104079	0.000900516
REGION_0021	L1	1	LVCSG	0.0157647	6.2057950269877e-10
REGION_0021	L1	1	LVEDV	0.0133471	7.66855867448525e-07
REGION_0021	L1	1	LVEF	-0.0155217	1.36011690838724e-10
REGION_0021	L1	1	LVESV	0.0176826	8.88250570548825e-12
REGION_0021	L1	1	LVLSG	0.0086906	2.92524428041506e-05
REGION_0021	L1	1	LVM	0.0108346	5.98824669059974e-05
REGION_0021	L1	1	LVRSG	-0.0117569	1.99316444999015e-08
REGION_0021	L1	1	RAMIV	0.00945854	0.000132355
REGION_0021	L1	1	RAMV	0.00902767	8.01218524303581e-05
REGION_0021	L1	1	RVEDV	0.0125622	3.55569838768511e-06
REGION_0021	L1	1	RVEF	-0.0140438	3.66222446092629e-08
REGION_0021	L1	1	RVESV	0.0173605	3.21104915838187e-09
REGION_0021	L2	2	LVCSG	0.0110552	0.00116023
REGION_0021	L2	2	LVEF	-0.00988497	0.00113021
REGION_0021	L2	2	LVESV	0.00843528	0.00162524
REGION_0021	L2	2	LVLSG	0.00736974	0.00141653
REGION_0021	L2	2	LVRSG	-0.00919658	0.00137708
REGION_0021	L2	2	RVEF	-0.00795878	0.00163234
REGION_0021	L2	2	RVESV	0.00719327	0.00554453
REGION_0022	L1	1	LAMIV	0.00635716	0.00302109
REGION_0022	L1	1	LAMV	0.00918208	2.68259476366222e-05
REGION_0022	L1	1	LVCO	0.00880975	4.13065015340211e-05
REGION_0022	L1	1	LVEDV	0.0170983	2.71640377603609e-10
REGION_0022	L1	1	LVESV	0.0110388	8.5735996283757e-06
REGION_0022	L1	1	LVM	0.0150238	3.44806254065975e-08
REGION_0022	L1	1	LVWTG	0.0073985	0.0096852
REGION_0022	L1	1	RAMIV	0.00995972	0.000162535
REGION_0022	L1	1	RAMV	0.0121959	2.44105123471826e-06
REGION_0022	L1	1	RVEDV	0.0193117	3.43625890748733e-11
REGION_0022	L1	1	RVESV	0.0156238	7.14426032978523e-08
REGION_0022	L2	2	LAMV	0.00527673	0.00576835
REGION_0022	L2	2	LVCO	0.00453568	0.00478189
REGION_0022	L2	2	LVEDV	0.010507	0.0029198
REGION_0022	L2	2	LVESV	0.00875867	0.0024959
REGION_0022	L2	2	LVM	0.0090161	0.00398863
REGION_0022	L2	2	RAMIV	0.00684267	0.00467402
REGION_0022	L2	2	RAMV	0.0078782	0.00353201
REGION_0022	L2	2	RVEDV	0.0110817	0.00337204
REGION_0022	L2	2	RVESV	0.0104951	0.00312191
REGION_0023	L4	4	LVCSG	-0.0107307	0.00223405
REGION_0023	L4	4	LVEF	0.00964352	0.00218156
REGION_0023	L4	4	LVESV	-0.00915885	0.00280335
REGION_0023	L4	4	LVLSG	-0.00471974	0.00454318
REGION_0023	L4	4	LVRSG	0.00902415	0.00199807
REGION_0023	L4	4	RVEF	0.0078827	0.00307125
REGION_0023	L4	4	RVESV	-0.00771124	0.00634549
REGION_0024	L1	1	LVCSG	-0.0203092	2.75728025089118e-14
REGION_0024	L1	1	LVEDV	-0.00706854	0.00579604
REGION_0024	L1	1	LVEF	0.0167781	4.14747291745293e-11
REGION_0024	L1	1	LVESV	-0.0141994	8.23399379259666e-08
REGION_0024	L1	1	LVLSG	-0.00633378	0.000726675
REGION_0024	L1	1	LVM	0.00778267	0.00466483
REGION_0024	L1	1	LVRSG	0.0177324	1.96841530806287e-15
REGION_0024	L1	1	LVWTG	0.0163543	5.96962939949468e-07
REGION_0024	L2	2	LVCSG	-0.0101077	0.00073662
REGION_0024	L2	2	LVEDV	-0.00970853	0.00074854
REGION_0024	L2	2	LVEF	0.00914509	0.000647318
REGION_0024	L2	2	LVESV	-0.0116859	0.000994566
REGION_0024	L2	2	LVRSG	0.00719777	0.000795223
REGION_0024	L2	2	RVEDV	-0.00737763	0.00342893
REGION_0024	L2	2	RVEF	0.00608629	0.00317105
REGION_0024	L2	2	RVESV	-0.00913463	0.00136419
REGION_0025	L3	3	LAEF	0.0117945	0.00029386
REGION_0025	L3	3	LAMIV	-0.0120749	0.000288126
REGION_0025	L3	3	LAMV	-0.010763	0.000296851
REGION_0025	L3	3	RAEF	0.00600622	0.00543501
REGION_0025	L3	3	RAMIV	-0.0105795	0.000243024
REGION_0025	L3	3	RAMV	-0.00963578	0.000264839
REGION_0026	L1	1	LVCSG	0.0207893	1.44927216967835e-13
REGION_0026	L1	1	LVEDV	0.0191421	1.02305308082561e-11
REGION_0026	L1	1	LVEF	-0.019078	3.2820557232685e-15
REGION_0026	L1	1	LVESV	0.0240224	7.21682398149538e-20
REGION_0026	L1	1	LVLSG	0.00743999	0.000596476
REGION_0026	L1	1	LVM	0.0111871	0.00011494
REGION_0026	L1	1	LVRSG	-0.0162088	2.53882607885944e-13
REGION_0026	L1	1	RAMV	0.00794945	0.00267796
REGION_0026	L1	1	RVEDV	0.0198871	2.73592008663208e-12
REGION_0026	L1	1	RVEF	-0.0209672	1.11633766497939e-14
REGION_0026	L1	1	RVESV	0.0276173	2.42539927433493e-19
REGION_0026	L2	2	LVCSG	0.0158273	9.07046059554973e-09
REGION_0026	L2	2	LVEDV	0.00867282	0.00220944
REGION_0026	L2	2	LVEF	-0.0133239	3.09769855426316e-08
REGION_0026	L2	2	LVESV	0.0132845	1.90786254114863e-06
REGION_0026	L2	2	LVLSG	0.00622936	0.00038336
REGION_0026	L2	2	LVRSG	-0.0128139	8.41214015904224e-09
REGION_0026	L2	2	RVEF	-0.00761843	0.00167051
REGION_0026	L2	2	RVESV	0.00824877	0.00680298
REGION_0026	L3	3	LVCO	-0.00477301	0.00413829
REGION_0026	L3	3	LVEDV	-0.0121615	9.37759326991686e-05
REGION_0026	L3	3	LVESV	-0.0113472	0.000150929
REGION_0026	L3	3	LVM	-0.0106175	0.000109382
REGION_0026	L3	3	RAMV	-0.00736711	0.0045527
REGION_0026	L3	3	RVEDV	-0.0119413	9.04066756471811e-05
REGION_0026	L3	3	RVESV	-0.0116416	0.000166923
REGION_0026	L4	4	LAEF	-0.007485	0.000263113
REGION_0026	L4	4	LAMIV	0.00780654	0.000360008
REGION_0026	L4	4	LAMV	0.00709993	0.00127227
REGION_0026	L4	4	LVCSG	0.00834088	0.000401541
REGION_0026	L4	4	LVEDV	0.00905198	0.000563092
REGION_0026	L4	4	LVEF	-0.00912087	7.67548176185403e-05
REGION_0026	L4	4	LVESV	0.0116732	5.51290039628135e-06
REGION_0026	L4	4	LVLSG	0.00709325	5.51689939133653e-05
REGION_0026	L4	4	LVM	0.013801	5.00783115675489e-07
REGION_0026	L4	4	LVRSG	-0.00490261	0.00882492
REGION_0026	L4	4	LVWTG	0.012619	3.28654457206598e-05
REGION_0026	L4	4	RAMIV	0.00734993	0.00197786
REGION_0026	L4	4	RAMV	0.00685933	0.00189663
REGION_0026	L4	4	RVEF	-0.00713931	0.00260869
REGION_0026	L4	4	RVESV	0.0099089	0.000416647
REGION_0026	L5	5	LAEF	0.00723813	0.000786359
REGION_0026	L5	5	LAMIV	-0.00666237	0.00194426
REGION_0026	L5	5	LVEF	0.00670088	0.00231292
REGION_0026	L5	5	LVESV	-0.00676522	0.00385747
REGION_0026	L5	5	LVLSG	-0.00644728	0.00135347
REGION_0026	L5	5	LVM	-0.00791128	0.00229851
REGION_0026	L5	5	LVWTG	-0.00845548	0.00354736
REGION_0026	L5	5	RAEF	0.00660831	0.00125679
REGION_0026	L5	5	RAMIV	-0.00902591	0.000860128
REGION_0026	L5	5	RAMV	-0.0077284	0.00111267
REGION_0026	L5	5	RVEF	0.00641659	0.00559482
REGION_0026	L5	5	RVESV	-0.00730185	0.00610079
REGION_0027	L1	1	LVCSG	0.030866	1.67128650726883e-22
REGION_0027	L1	1	LVEDV	0.00683379	0.00904194
REGION_0027	L1	1	LVEF	-0.0222717	1.50250048523501e-26
REGION_0027	L1	1	LVESV	0.0171172	1.14420694220085e-09
REGION_0027	L1	1	LVLSG	0.0178499	3.82812290748641e-10
REGION_0027	L1	1	LVM	0.0104596	0.000155989
REGION_0027	L1	1	LVRSG	-0.012661	5.04505030060559e-07
REGION_0027	L1	1	LVWTG	0.0148292	2.15831602663275e-06
REGION_0027	L1	1	RAEF	-0.013945	3.79211072384574e-06
REGION_0027	L1	1	RAMIV	0.0100585	0.000175628
REGION_0027	L1	1	RVEDV	-0.00747111	0.00524454
REGION_0027	L5	5	LAEF	0.00717761	0.00020237
REGION_0027	L5	5	LAMIV	-0.00896853	9.65258215701459e-06
REGION_0027	L5	5	LAMV	-0.00897241	7.56395135425135e-06
REGION_0027	L5	5	LVCO	-0.00497963	0.00119066
REGION_0027	L5	5	LVEDV	-0.0134187	1.23417081486423e-07
REGION_0027	L5	5	LVEF	0.00743959	0.000954345
REGION_0027	L5	5	LVESV	-0.0132071	3.81496269968108e-08
REGION_0027	L5	5	LVLSG	-0.00446004	0.00704617
REGION_0027	L5	5	LVM	-0.0128595	9.95575340279238e-07
REGION_0027	L5	5	LVWTG	-0.00778377	0.00938752
REGION_0027	L5	5	RAEF	0.00507414	0.00217295
REGION_0027	L5	5	RAMIV	-0.0114045	1.3067919659234e-06
REGION_0027	L5	5	RAMV	-0.0115992	1.78307094174186e-07
REGION_0027	L5	5	RVEDV	-0.0138999	6.83535369508141e-08
REGION_0027	L5	5	RVEF	0.00766377	0.00145028
REGION_0027	L5	5	RVESV	-0.0149137	7.58637331192828e-08
REGION_0027	L6	6	LVCO	-0.00418769	0.0091689
REGION_0027	L6	6	LVCSG	-0.0117785	0.000117718
REGION_0027	L6	6	LVEDV	-0.0135109	3.53355158288595e-06
REGION_0027	L6	6	LVEF	0.0109178	7.42910182142301e-05
REGION_0027	L6	6	LVESV	-0.0153874	2.6769782540857e-08
REGION_0027	L6	6	LVLSG	-0.00488348	0.00829304
REGION_0027	L6	6	LVM	-0.0108246	9.60827109415162e-06
REGION_0027	L6	6	RAMIV	-0.0083767	0.000322329
REGION_0027	L6	6	RAMV	-0.00828059	0.000313214
REGION_0027	L6	6	RVEDV	-0.0102436	0.000693852
REGION_0027	L6	6	RVESV	-0.0108466	0.000250476
REGION_0028	L1	1	LAEF	-0.00865383	4.73248561209398e-05
REGION_0028	L1	1	LAMIV	0.0120303	1.47546241458092e-07
REGION_0028	L1	1	LAMV	0.0128647	1.39061253774265e-08
REGION_0028	L1	1	LVCO	0.00782027	5.65959989243217e-05
REGION_0028	L1	1	LVCSG	0.0108974	9.22632908356512e-06
REGION_0028	L1	1	LVEDV	0.0206416	2.59867954565245e-13
REGION_0028	L1	1	LVEF	-0.0107328	4.94100831352733e-06
REGION_0028	L1	1	LVESV	0.0198682	1.15195977530007e-14
REGION_0028	L1	1	LVLSG	0.00515008	0.00202105
REGION_0028	L1	1	LVM	0.0185979	1.74604739328464e-11
REGION_0028	L1	1	LVRSG	-0.00655942	0.00102364
REGION_0028	L1	1	LVWTG	0.0101286	0.000740089
REGION_0028	L1	1	RAEF	-0.00555989	0.00161857
REGION_0028	L1	1	RAMIV	0.0139648	5.74587376715056e-08
REGION_0028	L1	1	RAMV	0.0142563	5.99108539780459e-08
REGION_0028	L1	1	RVEDV	0.0199007	5.88464233443755e-13
REGION_0028	L1	1	RVEF	-0.00901549	0.000388864
REGION_0028	L1	1	RVESV	0.0197151	3.32843405908218e-11
REGION_0028	L2	2	LVCSG	0.0111024	0.000673287
REGION_0028	L2	2	LVEF	-0.00985995	0.00058092
REGION_0028	L2	2	LVLSG	0.00521755	0.00115914
REGION_0028	L2	2	LVRSG	-0.00991043	0.000522907
REGION_0028	L2	2	RVEF	-0.00684063	0.00179454
REGION_0028	L4	4	LAEF	0.00627873	0.000869634
REGION_0028	L4	4	LAMIV	-0.00777551	0.0004335
REGION_0028	L4	4	LAMV	-0.00798112	0.000385863
REGION_0028	L4	4	LVCO	-0.00364677	0.00911831
REGION_0028	L4	4	LVEDV	-0.0097393	0.000462423
REGION_0028	L4	4	LVESV	-0.00938126	0.000350405
REGION_0028	L4	4	LVM	-0.00849088	0.000945493
REGION_0028	L4	4	RAMIV	-0.00845999	0.000598168
REGION_0028	L4	4	RAMV	-0.00837944	0.000446667
REGION_0028	L4	4	RVEDV	-0.00884599	0.000941967
REGION_0028	L4	4	RVESV	-0.00835445	0.00189818
REGION_0029	L1	1	LVEF	0.00694187	0.00293466
REGION_0029	L1	1	LVESV	-0.00844939	0.00118879
REGION_0029	L1	1	LVRSG	0.0111645	9.85765417110436e-06
REGION_0029	L1	1	RAEF	0.0150992	3.61641552230891e-07
REGION_0029	L1	1	RAMIV	-0.0115791	1.06316902266337e-05
REGION_0029	L1	1	RVEDV	-0.011485	3.63033539288516e-05
REGION_0029	L1	1	RVESV	-0.0121777	4.92946128416605e-05
REGION_0029	L2	2	LAEF	-0.00519427	0.00757885
REGION_0029	L2	2	LVCSG	0.00961335	0.00162597
REGION_0029	L2	2	LVEF	-0.00925795	0.00135107
REGION_0029	L2	2	LVESV	0.00903395	0.00216101
REGION_0029	L2	2	LVLSG	0.0066618	0.00148727
REGION_0029	L2	2	LVRSG	-0.00641311	0.0027542
REGION_0029	L2	2	RVEF	-0.00609758	0.00747398
REGION_0030	L1	1	LVCO	-0.00720216	0.0006522
REGION_0030	L1	1	LVEDV	-0.0157608	5.00495128682732e-09
REGION_0030	L1	1	LVESV	-0.0130096	1.28615061082296e-07
REGION_0030	L1	1	LVM	-0.0191255	6.14046378293562e-12
REGION_0030	L1	1	LVWTG	-0.0145003	6.96096764049216e-06
REGION_0030	L1	1	RAMV	-0.00903544	0.000292206
REGION_0030	L1	1	RVEDV	-0.0194359	8.60777572172601e-12
REGION_0030	L1	1	RVEF	0.0102618	8.96707449771479e-05
REGION_0030	L1	1	RVESV	-0.0204505	1.14042960253256e-11
REGION_0031	L1	1	LVCSG	-0.0160684	2.78365272744271e-10
REGION_0031	L1	1	LVEDV	-0.00996837	0.000259818
REGION_0031	L1	1	LVEF	0.0126269	1.12981545117088e-07
REGION_0031	L1	1	LVESV	-0.0138943	9.83757801041221e-08
REGION_0031	L1	1	LVRSG	0.0141065	5.49548987063407e-11
REGION_0031	L1	1	LVWTG	0.0145714	7.46544677679952e-06
REGION_0031	L1	1	RAEF	0.00507717	0.00730462
REGION_0031	L1	1	RAMIV	-0.00717294	0.00580024
REGION_0031	L1	1	RAMV	-0.00696679	0.00569741
REGION_0031	L1	1	RVEF	0.00704092	0.00402488
REGION_0031	L1	1	RVESV	-0.00895171	0.00165381
REGION_0031	L2	2	LAEF	-0.00404341	0.00932517
REGION_0031	L2	2	LAMIV	0.0060936	0.000863871
REGION_0031	L2	2	LAMV	0.00667189	0.000565558
REGION_0031	L2	2	LVCO	0.00408782	0.00249345
REGION_0031	L2	2	LVCSG	0.00687482	0.00111325
REGION_0031	L2	2	LVEDV	0.0115835	8.71088935474712e-05
REGION_0031	L2	2	LVEF	-0.00551897	0.00347261
REGION_0031	L2	2	LVESV	0.010916	8.5194736753272e-05
REGION_0031	L2	2	LVM	0.0060987	0.00472262
REGION_0031	L2	2	RAMIV	0.00834828	0.000199612
REGION_0031	L2	2	RAMV	0.00884027	0.000115577
REGION_0031	L2	2	RVEDV	0.0108681	0.000116847
REGION_0031	L2	2	RVESV	0.0106134	0.00012097
REGION_0032	L1	1	LAEF	0.0137083	5.93511039490879e-07
REGION_0032	L1	1	LAMIV	-0.0121123	3.25724867407914e-06
REGION_0032	L1	1	LAMV	-0.00955332	8.55500521632504e-05
REGION_0032	L1	1	LVLSG	-0.00784424	0.000255627
REGION_0032	L1	1	LVWTG	-0.0115112	0.000321083
REGION_0032	L1	1	RAEF	0.0078507	0.000379408
REGION_0032	L1	1	RAMIV	-0.00811271	0.00162124
REGION_0032	L3	3	LAEF	-0.00494558	0.00718729
REGION_0032	L3	3	LAMIV	0.00566729	0.00406604
REGION_0032	L3	3	LAMV	0.00517813	0.00702205
REGION_0032	L3	3	LVCSG	0.00927612	0.000299501
REGION_0032	L3	3	LVEDV	0.00902327	0.000414984
REGION_0032	L3	3	LVEF	-0.00871316	0.000342481
REGION_0032	L3	3	LVESV	0.0111318	4.0061064339021e-05
REGION_0032	L3	3	LVLSG	0.00464663	0.00734642
REGION_0032	L3	3	LVM	0.00696932	0.00632524
REGION_0032	L3	3	LVRSG	-0.00667634	0.00123653
REGION_0032	L3	3	RAEF	-0.00398796	0.00996152
REGION_0032	L3	3	RAMIV	0.00664593	0.00202877
REGION_0032	L3	3	RAMV	0.00640502	0.00175359
REGION_0032	L3	3	RVEDV	0.00728643	0.00309229
REGION_0032	L3	3	RVEF	-0.00570222	0.00840741
REGION_0032	L3	3	RVESV	0.00891834	0.00087378
REGION_0032	L4	4	LVCSG	-0.00658824	0.00375831
REGION_0032	L4	4	LVEF	0.00614574	0.0039169
REGION_0032	L4	4	LVESV	-0.00853393	0.00108622
REGION_0032	L4	4	LVLSG	-0.00403197	0.00827312
REGION_0032	L4	4	LVRSG	0.00476486	0.00869616
REGION_0032	L4	4	RAEF	0.00484565	0.00369954
REGION_0032	L4	4	RAMIV	-0.00837699	0.00177625
REGION_0032	L4	4	RAMV	-0.00796521	0.00167361
REGION_0032	L4	4	RVEDV	-0.00787492	0.00261009
REGION_0032	L4	4	RVEF	0.00612268	0.00493082
REGION_0032	L4	4	RVESV	-0.00930285	0.00137273
REGION_0033	L1	1	LVCSG	0.014863	1.52166020690464e-08
REGION_0033	L1	1	LVEF	-0.0109061	1.05345448961682e-05
REGION_0033	L1	1	LVESV	0.00937946	0.000323646
REGION_0033	L1	1	LVM	-0.0117729	1.59835522640896e-05
REGION_0033	L1	1	LVRSG	-0.0135728	4.04965622744963e-09
REGION_0033	L1	1	LVWTG	-0.0208965	3.21072820252916e-10
REGION_0033	L2	2	LAEF	-0.00855458	0.000572091
REGION_0033	L2	2	LAMIV	0.0100488	0.000473576
REGION_0033	L2	2	LAMV	0.00998966	0.000473777
REGION_0033	L2	2	LVEDV	0.00725194	0.00973972
REGION_0033	L2	2	LVM	0.00811823	0.00578507
REGION_0033	L2	2	RAMIV	0.00761084	0.00197457
REGION_0033	L2	2	RAMV	0.00727359	0.00171422
REGION_0033	L3	3	LAMV	0.00555936	0.00817043
REGION_0033	L3	3	LVCO	0.00538978	0.0003946
REGION_0033	L3	3	LVEDV	0.00967139	0.000844273
REGION_0033	L3	3	LVLSG	-0.00449657	0.00540877
REGION_0033	L3	3	RAMIV	0.0100431	0.000552712
REGION_0033	L3	3	RAMV	0.0114307	0.00032456
REGION_0033	L3	3	RVEDV	0.0125185	0.000347726
REGION_0033	L3	3	RVESV	0.00934597	0.00145487
REGION_0034	L1	1	LVCSG	-0.0134089	1.49167574022011e-07
REGION_0034	L1	1	LVEDV	-0.00948153	0.000758063
REGION_0034	L1	1	LVEF	0.0148365	1.53055377198547e-09
REGION_0034	L1	1	LVESV	-0.0148712	4.56128352508454e-08
REGION_0034	L1	1	LVM	-0.0150502	5.76184723457945e-07
REGION_0034	L1	1	LVRSG	0.00859202	0.000160936
REGION_0034	L1	1	LVWTG	-0.0131534	0.000135966
REGION_0034	L1	1	RVEF	0.00937376	0.000333582
REGION_0034	L1	1	RVESV	-0.00937997	0.00146723
REGION_0034	L2	2	LAEF	-0.00572276	0.00592588
REGION_0034	L2	2	LAMIV	0.00563144	0.00719569
REGION_0034	L2	2	LVCSG	0.0111854	1.94294569192494e-05
REGION_0034	L2	2	LVEDV	0.00798614	0.000827931
REGION_0034	L2	2	LVEF	-0.0103784	1.67168927091573e-05
REGION_0034	L2	2	LVESV	0.0111807	1.97691589413708e-05
REGION_0034	L2	2	LVLSG	0.00589394	0.000990366
REGION_0034	L2	2	LVRSG	-0.00911907	2.01084964580774e-05
REGION_0034	L2	2	RAMIV	0.00603994	0.00586344
REGION_0034	L2	2	RAMV	0.00524285	0.00885661
REGION_0034	L2	2	RVEDV	0.00663701	0.0049668
REGION_0034	L2	2	RVEF	-0.00800405	0.000294477
REGION_0034	L2	2	RVESV	0.00930236	0.000331542
REGION_0034	L3	3	LVCSG	0.0130613	0.00341258
REGION_0034	L3	3	LVEF	-0.0104587	0.0032988
REGION_0034	L3	3	LVESV	0.00759657	0.00428572
REGION_0034	L3	3	LVLSG	0.00914951	0.00379878
REGION_0034	L3	3	LVRSG	-0.00972225	0.0034406
REGION_0035	L1	1	LVCSG	0.0174851	1.43486803175493e-10
REGION_0035	L1	1	LVEDV	0.0106202	6.52601925846878e-05
REGION_0035	L1	1	LVEF	-0.0164775	1.20560046763566e-10
REGION_0035	L1	1	LVESV	0.016563	4.10545781890067e-10
REGION_0035	L1	1	LVLSG	0.00656925	0.000569284
REGION_0035	L1	1	LVRSG	-0.0135752	1.65032581821754e-09
REGION_0035	L1	1	RVEDV	0.00746138	0.00489814
REGION_0035	L1	1	RVEF	-0.0127616	1.38826808749863e-07
REGION_0035	L1	1	RVESV	0.0130951	5.58137236887615e-06
REGION_0035	L3	3	LVCSG	-0.00895616	0.0025645
REGION_0035	L3	3	LVEF	0.00798678	0.00295499
REGION_0035	L3	3	LVRSG	0.00834531	0.00198887
REGION_0035	L3	3	RVEF	0.00869516	0.00206216
REGION_0035	L3	3	RVESV	-0.00830577	0.00327845
REGION_0036	L1	1	LAEF	0.00813847	0.000658689
REGION_0036	L1	1	LAMIV	-0.0139561	9.01039345194693e-08
REGION_0036	L1	1	LAMV	-0.0173817	7.9011715954344e-12
REGION_0036	L1	1	LVCO	-0.0129994	1.00053189808309e-10
REGION_0036	L1	1	LVCSG	-0.0113258	4.76038483631868e-06
REGION_0036	L1	1	LVEDV	-0.0301689	2.06622474210577e-17
REGION_0036	L1	1	LVEF	0.0100589	1.47978470314229e-05
REGION_0036	L1	1	LVESV	-0.0261521	2.06622524375146e-17
REGION_0036	L1	1	LVM	-0.0252592	2.07151224714622e-17
REGION_0036	L1	1	LVWTG	-0.0113067	0.000118302
REGION_0036	L1	1	RAMIV	-0.0169848	6.43896950818536e-09
REGION_0036	L1	1	RAMV	-0.0200228	3.92376000487442e-14
REGION_0036	L1	1	RVEDV	-0.0268664	2.06663742776873e-17
REGION_0036	L1	1	RVESV	-0.0230366	1.54287907835817e-13
REGION_0037	L1	1	LAEF	0.00642676	0.00104074
REGION_0037	L1	1	LAMIV	-0.00813353	0.000353631
REGION_0037	L1	1	LAMV	-0.00858404	0.000157379
REGION_0037	L1	1	LVCSG	-0.00943063	7.69609352835933e-05
REGION_0037	L1	1	LVEDV	-0.0143048	2.57997421694038e-07
REGION_0037	L1	1	LVEF	0.00893982	1.10947585670674e-05
REGION_0037	L1	1	LVESV	-0.0147138	2.46416381510846e-09
REGION_0037	L1	1	LVM	-0.0116728	0.000829696
REGION_0037	L1	1	LVRSG	0.00631838	0.000378218
REGION_0037	L1	1	RAMIV	-0.00990089	0.000333611
REGION_0037	L1	1	RAMV	-0.0101397	0.00085891
REGION_0037	L1	1	RVEDV	-0.0136828	1.40806913039445e-06
REGION_0037	L1	1	RVEF	0.00807121	0.000170631
REGION_0037	L1	1	RVESV	-0.0148797	1.6635110452907e-07
REGION_0038	L1	1	LVCSG	0.0257416	8.66330404604512e-20
REGION_0038	L1	1	LVEDV	0.0127599	3.3019892155379e-06
REGION_0038	L1	1	LVEF	-0.0228048	1.38220058770553e-19
REGION_0038	L1	1	LVESV	0.0219419	7.77471311315932e-17
REGION_0038	L1	1	LVLSG	0.00907945	1.30937180853713e-05
REGION_0038	L1	1	LVRSG	-0.0204359	4.10769849408223e-19
REGION_0038	L1	1	LVWTG	-0.00757805	0.00996162
REGION_0038	L1	1	RVEF	-0.010081	0.000173347
REGION_0038	L1	1	RVESV	0.00882282	0.00212495
REGION_0038	L2	2	LAMV	-0.00667098	0.00203797
REGION_0038	L2	2	LVCO	-0.00768699	5.03203107998164e-06
REGION_0038	L2	2	LVEDV	-0.0195488	9.6442632285222e-12
REGION_0038	L2	2	LVEF	0.0080445	0.000445044
REGION_0038	L2	2	LVESV	-0.0175218	1.25349669935875e-11
REGION_0038	L2	2	LVM	-0.0136562	5.6500894692667e-07
REGION_0038	L2	2	RAMIV	-0.00793608	0.00152702
REGION_0038	L2	2	RAMV	-0.0100733	2.57695123907627e-05
REGION_0038	L2	2	RVEDV	-0.0216358	1.34473312600083e-13
REGION_0038	L2	2	RVEF	0.011974	3.28271297068936e-06
REGION_0038	L2	2	RVESV	-0.0227951	9.75201712350562e-14
REGION_0039	L1	1	LAMIV	0.00972173	2.54953980898599e-05
REGION_0039	L1	1	LAMV	0.0109007	2.49571420301405e-06
REGION_0039	L1	1	LVCO	0.00823467	5.32590929896932e-05
REGION_0039	L1	1	LVCSG	0.0135381	3.49501345119579e-08
REGION_0039	L1	1	LVEDV	0.0229591	1.14180762079974e-16
REGION_0039	L1	1	LVEF	-0.0118542	3.8822391539722e-07
REGION_0039	L1	1	LVESV	0.0224567	2.84582169276176e-18
REGION_0039	L1	1	LVM	0.0170427	9.73214933853991e-10
REGION_0039	L1	1	LVRSG	-0.0087867	1.221646166269e-05
REGION_0039	L1	1	RAEF	-0.00724333	6.84055664906061e-05
REGION_0039	L1	1	RAMIV	0.0177709	1.04002636823134e-11
REGION_0039	L1	1	RAMV	0.0186295	1.36048515817908e-13
REGION_0039	L1	1	RVEDV	0.0237292	4.06066247039676e-17
REGION_0039	L1	1	RVEF	-0.0119376	2.68071313806869e-06
REGION_0039	L1	1	RVESV	0.0243509	3.16184894155765e-16
REGION_0039	L2	2	LAMIV	0.00511017	0.00638414
REGION_0039	L2	2	LAMV	0.00546547	0.00388979
REGION_0039	L2	2	LVCSG	0.00923459	0.000193927
REGION_0039	L2	2	LVEDV	0.0106711	0.000151662
REGION_0039	L2	2	LVEF	-0.0085582	0.000155353
REGION_0039	L2	2	LVESV	0.0121099	0.000106773
REGION_0039	L2	2	LVM	0.00700659	0.00282956
REGION_0039	L2	2	LVRSG	-0.00697624	0.000270255
REGION_0039	L2	2	RVEDV	0.00965404	0.000209208
REGION_0039	L2	2	RVEF	-0.00749313	0.000544527
REGION_0039	L2	2	RVESV	0.0117868	0.000130352
REGION_0039	L3	3	LAEF	-0.00716114	0.000322201
REGION_0039	L3	3	LAMIV	0.00817217	0.000253578
REGION_0039	L3	3	LAMV	0.00799736	0.000287986
REGION_0039	L3	3	LVCSG	0.00603292	0.00603228
REGION_0039	L3	3	LVEDV	0.00891231	0.000695793
REGION_0039	L3	3	LVEF	-0.00608712	0.00377718
REGION_0039	L3	3	LVESV	0.00946336	0.000210488
REGION_0039	L3	3	LVLSG	0.00421124	0.00534677
REGION_0039	L3	3	LVM	0.00988571	0.000245962
REGION_0039	L3	3	LVWTG	0.00731316	0.00765201
REGION_0039	L3	3	RAMIV	0.0075181	0.00104025
REGION_0039	L3	3	RAMV	0.00736676	0.000782968
REGION_0039	L3	3	RVESV	0.0081211	0.00233446
REGION_0040	L3	3	LVCSG	0.00713685	0.00559212
REGION_0040	L3	3	LVEDV	0.0103282	0.0038044
REGION_0040	L3	3	LVEF	-0.0061176	0.00632223
REGION_0040	L3	3	LVESV	0.0105569	0.0040841
REGION_0040	L3	3	LVM	0.00631017	0.00824648
REGION_0040	L3	3	LVRSG	-0.00492266	0.00824123
REGION_0040	L3	3	RAMV	0.00563614	0.00708023
REGION_0040	L3	3	RVEDV	0.00938118	0.0039864
REGION_0040	L3	3	RVESV	0.00967806	0.00426979
REGION_0041	L1	1	LAMIV	0.00659426	0.000423801
REGION_0041	L1	1	LAMV	0.00808076	3.0780085978878e-05
REGION_0041	L1	1	LVCO	0.006953	6.14961406699296e-05
REGION_0041	L1	1	LVEDV	0.016126	1.77863105963362e-09
REGION_0041	L1	1	LVESV	0.0132672	8.5731542227975e-08
REGION_0041	L1	1	LVM	0.0125266	2.07487704750888e-06
REGION_0041	L1	1	RAMIV	0.0113383	7.7936663555948e-07
REGION_0041	L1	1	RAMV	0.0127344	1.28317465597299e-08
REGION_0041	L1	1	RVEDV	0.0175654	5.56652563620676e-10
REGION_0041	L1	1	RVESV	0.0163639	3.03380867756276e-08
REGION_0042	L1	1	LAEF	-0.0221013	2.08499912099949e-13
REGION_0042	L1	1	LAMIV	0.0231998	4.67098627789498e-14
REGION_0042	L1	1	LAMV	0.0206913	9.37178837787662e-13
REGION_0042	L1	1	LVCO	-0.0084472	4.16688344819421e-05
REGION_0042	L1	1	LVCSG	-0.0557236	7.57203735295075e-27
REGION_0042	L1	1	LVEDV	-0.040485	7.57203735295075e-27
REGION_0042	L1	1	LVEF	0.0515863	3.51078390472376e-53
REGION_0042	L1	1	LVESV	-0.0569166	7.57203735295075e-27
REGION_0042	L1	1	LVLSG	-0.0282	7.57203735295075e-27
REGION_0042	L1	1	LVM	-0.0354973	7.57203735295075e-27
REGION_0042	L1	1	LVRSG	0.0439491	3.51078399218799e-53
REGION_0042	L1	1	LVWTG	-0.0160822	6.31895344479398e-07
REGION_0042	L1	1	RVEDV	-0.0311461	7.57203735295075e-27
REGION_0042	L1	1	RVEF	0.0325272	1.56714072506272e-25
REGION_0042	L1	1	RVESV	-0.0419706	7.57203735295075e-27
REGION_0042	L2	2	LAMIV	-0.00842197	0.00373608
REGION_0042	L2	2	LAMV	-0.0107888	0.000134209
REGION_0042	L2	2	LVEDV	-0.0214845	4.54265029140129e-13
REGION_0042	L2	2	LVESV	-0.0158783	2.86629702752674e-08
REGION_0042	L2	2	LVM	-0.0122598	3.37465678061834e-05
REGION_0042	L2	2	RAEF	0.0183882	6.33005354142066e-09
REGION_0042	L2	2	RAMIV	-0.0215084	2.16495378803273e-13
REGION_0042	L2	2	RAMV	-0.0183233	2.30178095831504e-10
REGION_0042	L2	2	RVEDV	-0.0169582	1.25920644172186e-08
REGION_0042	L2	2	RVEF	-0.0112467	0.000181177
REGION_0042	L3	3	LAEF	0.0174626	1.09306256462678e-09
REGION_0042	L3	3	LAMIV	-0.0168316	6.23436450607374e-09
REGION_0042	L3	3	LAMV	-0.0140117	2.48486896182719e-07
REGION_0042	L3	3	LVCSG	-0.0197927	6.41402223705589e-12
REGION_0042	L3	3	LVEDV	-0.0210446	4.7850904219296e-14
REGION_0042	L3	3	LVEF	0.0186787	1.36714330369713e-13
REGION_0042	L3	3	LVESV	-0.0246947	1.11022324661367e-16
REGION_0042	L3	3	LVLSG	-0.00965217	0.000392153
REGION_0042	L3	3	LVM	-0.0144692	2.08743363140922e-07
REGION_0042	L3	3	LVRSG	0.0175052	2.88799036497201e-12
REGION_0042	L3	3	RAEF	0.017076	1.03849953964782e-08
REGION_0042	L3	3	RAMIV	-0.0209261	1.90966148609734e-14
REGION_0042	L3	3	RAMV	-0.0163561	7.46814755903988e-10
REGION_0042	L3	3	RVEDV	-0.0184379	1.23374796716189e-10
REGION_0042	L3	3	RVEF	0.00916367	0.000910989
REGION_0042	L3	3	RVESV	-0.0195938	2.36119958708034e-10
REGION_0042	L4	4	LVCSG	0.0145872	1.21403635228108e-06
REGION_0042	L4	4	LVEDV	0.0119618	0.000256353
REGION_0042	L4	4	LVEF	-0.0136374	7.69677968902092e-08
REGION_0042	L4	4	LVESV	0.0157466	1.39453152026752e-07
REGION_0042	L4	4	LVRSG	-0.0122239	2.24541006495653e-07
REGION_0042	L4	4	RAEF	0.00856253	5.22482431685517e-05
REGION_0042	L4	4	RAMIV	-0.00779241	0.00305672
REGION_0042	L4	4	RVEDV	0.0130694	2.81045322670649e-05
REGION_0042	L4	4	RVEF	-0.01942	1.35378141225608e-11
REGION_0042	L4	4	RVESV	0.0205259	4.53378509059286e-10
REGION_0042	L5	5	LVCSG	0.0219805	1.96954689123161e-14
REGION_0042	L5	5	LVEDV	0.0107118	0.000105701
REGION_0042	L5	5	LVEF	-0.0204082	1.14092569000828e-14
REGION_0042	L5	5	LVESV	0.0189709	8.75916743764849e-13
REGION_0042	L5	5	LVLSG	0.00860435	6.26254551556388e-06
REGION_0042	L5	5	LVRSG	-0.017612	1.47359583118873e-12
REGION_0042	L5	5	RVEF	-0.0124192	2.12552776914477e-05
REGION_0042	L5	5	RVESV	0.0110338	0.000609416
REGION_0042	L6	6	LVCSG	0.024725	3.75542457075264e-17
REGION_0042	L6	6	LVEDV	0.0171159	1.02618694868702e-09
REGION_0042	L6	6	LVEF	-0.0237974	7.06030114042471e-21
REGION_0042	L6	6	LVESV	0.0249116	2.69692625220012e-19
REGION_0042	L6	6	LVLSG	0.00961698	2.11971617339783e-06
REGION_0042	L6	6	LVM	0.00934266	0.000600916
REGION_0042	L6	6	LVRSG	-0.0203204	1.47804981440314e-19
REGION_0042	L6	6	RVEDV	0.0144223	2.96448825108768e-08
REGION_0042	L6	6	RVEF	-0.0195348	1.01166613472305e-14
REGION_0042	L6	6	RVESV	0.0217262	1.01176447010047e-14
REGION_0042	L7	7	LAMIV	0.00587624	0.00628427
REGION_0042	L7	7	LAMV	0.00754657	0.000773645
REGION_0042	L7	7	LVCO	0.00651075	0.000592406
REGION_0042	L7	7	LVEDV	0.0129553	0.000251671
REGION_0042	L7	7	LVESV	0.00770432	0.0014841
REGION_0042	L7	7	LVM	0.0102237	0.000599556
REGION_0042	L7	7	RAMV	0.00873139	0.000634986
REGION_0042	L7	7	RVEDV	0.0150228	0.000155185
REGION_0042	L7	7	RVESV	0.0129138	0.000299564
REGION_0042	L8	8	LAEF	-0.00752547	0.000241816
REGION_0042	L8	8	LAMIV	0.00749645	0.000442273
REGION_0042	L8	8	LAMV	0.00615936	0.00299096
REGION_0042	L8	8	LVCSG	0.0145214	1.24193922945535e-08
REGION_0042	L8	8	LVEDV	0.0102914	0.000137425
REGION_0042	L8	8	LVEF	-0.0135801	7.5257004090965e-09
REGION_0042	L8	8	LVESV	0.0145336	4.1467455996936e-08
REGION_0042	L8	8	LVLSG	0.00807868	7.64760011004968e-06
REGION_0042	L8	8	LVRSG	-0.0115589	1.53614456742104e-08
REGION_0042	L8	8	RAEF	-0.00509981	0.00467368
REGION_0042	L8	8	RAMIV	0.00804205	0.000636165
REGION_0042	L8	8	RAMV	0.00712954	0.00134529
REGION_0042	L8	8	RVEDV	0.00847331	0.00103615
REGION_0042	L8	8	RVEF	-0.0111586	4.37160884626528e-06
REGION_0042	L8	8	RVESV	0.0128689	4.71656546463663e-06
REGION_0043	L1	1	LAMV	0.00687755	0.00352305
REGION_0043	L1	1	LVEDV	0.014604	7.25909057565718e-07
REGION_0043	L1	1	LVESV	0.0119712	5.03646111145518e-06
REGION_0043	L1	1	LVM	0.0256897	4.55818540744669e-17
REGION_0043	L1	1	LVWTG	0.0250548	3.34529545747812e-14
REGION_0043	L1	1	RAMV	0.00777712	0.00232933
REGION_0043	L1	1	RVEDV	0.0146859	9.28833158732714e-07
REGION_0043	L1	1	RVESV	0.0130611	2.32148192027048e-05
REGION_0043	L2	2	LAMV	0.00671554	0.00148811
REGION_0043	L2	2	LVCO	0.00735323	2.98775134240873e-05
REGION_0043	L2	2	LVEDV	0.0117914	7.8036057316394e-06
REGION_0043	L2	2	LVESV	0.00670591	0.00419308
REGION_0043	L2	2	LVM	0.0173907	4.76814067765149e-07
REGION_0043	L2	2	LVWTG	0.0142396	3.67846661643598e-06
REGION_0043	L2	2	RAMV	0.00643992	0.00348083
REGION_0043	L2	2	RVEDV	0.0129971	1.45508852232777e-06
REGION_0043	L2	2	RVESV	0.00945828	0.000692436
REGION_0043	L3	3	LAMIV	-0.005761	0.00805568
REGION_0043	L3	3	LVCSG	-0.013928	1.53184324880849e-08
REGION_0043	L3	3	LVEDV	-0.0130308	1.38943001453204e-06
REGION_0043	L3	3	LVEF	0.0143605	1.15833287822624e-09
REGION_0043	L3	3	LVESV	-0.0166842	7.06074894242002e-11
REGION_0043	L3	3	LVLSG	-0.0092293	8.38534805898399e-07
REGION_0043	L3	3	LVM	-0.0144561	1.55586029963209e-07
REGION_0043	L3	3	LVRSG	0.00980486	1.37640936321696e-06
REGION_0043	L3	3	LVWTG	-0.0104766	0.000543645
REGION_0043	L3	3	RAMIV	-0.0101872	6.18383080847788e-05
REGION_0043	L3	3	RAMV	-0.00966417	4.01168593399822e-05
REGION_0043	L3	3	RVEDV	-0.0139849	3.18778696520336e-07
REGION_0043	L3	3	RVEF	0.0161759	5.55355608513728e-10
REGION_0043	L3	3	RVESV	-0.0196232	3.82762553728325e-11
REGION_0043	L6	6	LAMIV	-0.00574618	0.00164555
REGION_0043	L6	6	LAMV	-0.00625387	0.00120994
REGION_0043	L6	6	LVCSG	-0.0065128	0.00237024
REGION_0043	L6	6	LVEDV	-0.010859	0.000447527
REGION_0043	L6	6	LVEF	0.0053806	0.00563144
REGION_0043	L6	6	LVESV	-0.0104414	0.000674267
REGION_0043	L6	6	LVM	-0.00619069	0.00990439
REGION_0043	L6	6	LVRSG	0.00464409	0.00638852
REGION_0043	L6	6	RAMIV	-0.00800918	0.000605045
REGION_0043	L6	6	RAMV	-0.00853226	0.000349622
REGION_0043	L6	6	RVEDV	-0.0106715	0.000432406
REGION_0043	L6	6	RVESV	-0.010587	0.000585635
REGION_0043	L7	7	LVCSG	0.0136558	1.036935112523e-08
REGION_0043	L7	7	LVEDV	0.0117526	5.48627009171217e-06
REGION_0043	L7	7	LVEF	-0.012773	1.4137380695786e-08
REGION_0043	L7	7	LVESV	0.0152188	2.21270638881075e-09
REGION_0043	L7	7	LVLSG	0.00650378	0.000164469
REGION_0043	L7	7	LVM	0.0078117	0.00161539
REGION_0043	L7	7	LVRSG	-0.0103836	1.18713971766333e-07
REGION_0043	L7	7	RAEF	-0.00424966	0.00975808
REGION_0043	L7	7	RAMIV	0.00759482	0.00158931
REGION_0043	L7	7	RAMV	0.00749713	0.00109994
REGION_0043	L7	7	RVEDV	0.0111935	1.58048907750659e-05
REGION_0043	L7	7	RVEF	-0.0117091	5.42128562540338e-07
REGION_0043	L7	7	RVESV	0.015134	4.58449087727061e-08
REGION_0043	L8	8	LVCSG	-0.0158657	1.77730250498259e-08
REGION_0043	L8	8	LVEF	0.0160919	9.07289958559463e-09
REGION_0043	L8	8	LVESV	-0.0112124	8.03236564506672e-06
REGION_0043	L8	8	LVLSG	-0.0108125	1.46353076162194e-07
REGION_0043	L8	8	LVRSG	0.012736	3.18782795090489e-08
REGION_0043	L8	8	RAEF	0.0058639	0.00140589
REGION_0043	L8	8	RVEF	0.0102768	7.2585762364083e-05
REGION_0044	L1	1	LAEF	-0.00959313	8.87723135372373e-05
REGION_0044	L1	1	LAMIV	0.00757983	0.0025023
REGION_0044	L1	1	LVCSG	0.0208951	1.52054722437871e-13
REGION_0044	L1	1	LVEF	-0.0191057	1.52490016704008e-13
REGION_0044	L1	1	LVESV	0.0152037	1.66161429013967e-08
REGION_0044	L1	1	LVLSG	0.0129812	2.68305090364859e-08
REGION_0044	L1	1	LVRSG	-0.0188004	5.54191269608261e-16
REGION_0044	L1	1	RAEF	-0.00972251	2.5111450884694e-05
REGION_0044	L1	1	RAMIV	0.0120449	1.72516476260449e-05
REGION_0044	L1	1	RAMV	0.0095833	0.000129959
REGION_0044	L1	1	RVEF	-0.0195229	1.18437388955458e-11
REGION_0044	L1	1	RVESV	0.0162131	2.04820927548917e-07
REGION_0044	L2	2	LAMIV	-0.00574368	0.00289389
REGION_0044	L2	2	LAMV	-0.00682103	0.000558466
REGION_0044	L2	2	LVCO	-0.0052041	0.000355552
REGION_0044	L2	2	LVCSG	-0.0143438	3.23287204056719e-09
REGION_0044	L2	2	LVEDV	-0.0173551	6.15828741381724e-11
REGION_0044	L2	2	LVEF	0.0123488	9.3490502599857e-08
REGION_0044	L2	2	LVESV	-0.0187628	1.2499514484002e-12
REGION_0044	L2	2	LVM	-0.00915663	0.000376584
REGION_0044	L2	2	LVRSG	0.0102382	3.48726969734159e-07
REGION_0044	L2	2	RAMIV	-0.00718762	0.00166932
REGION_0044	L2	2	RAMV	-0.00825983	0.000156812
REGION_0044	L2	2	RVEDV	-0.0143003	1.14757171677782e-07
REGION_0044	L2	2	RVEF	0.00837238	0.000560745
REGION_0044	L2	2	RVESV	-0.0155128	4.3959674763626e-08
REGION_0044	L3	3	LAEF	0.00641449	0.000532025
REGION_0044	L3	3	LAMIV	-0.00781549	0.00014953
REGION_0044	L3	3	LAMV	-0.00794837	0.000115617
REGION_0044	L3	3	LVCO	-0.00353022	0.00786311
REGION_0044	L3	3	LVCSG	-0.00687776	0.00189286
REGION_0044	L3	3	LVEDV	-0.0103352	8.93669089321302e-05
REGION_0044	L3	3	LVEF	0.00594738	0.00413174
REGION_0044	L3	3	LVESV	-0.0103456	4.36841562024128e-05
REGION_0044	L3	3	LVM	-0.00638294	0.00764565
REGION_0044	L3	3	LVRSG	0.00490635	0.00635375
REGION_0044	L3	3	RAEF	0.00495643	0.00155773
REGION_0044	L3	3	RAMIV	-0.00998165	9.62466874229995e-05
REGION_0044	L3	3	RAMV	-0.00980133	8.47717087373098e-05
REGION_0044	L3	3	RVEDV	-0.00989327	0.000164261
REGION_0044	L3	3	RVESV	-0.0101133	0.000178764
REGION_0044	L7	7	LAEF	0.00917874	0.000215118
REGION_0044	L7	7	LAMIV	-0.00789412	0.000969128
REGION_0044	L7	7	LAMV	-0.0057561	0.0071385
REGION_0044	L7	7	LVCSG	-0.0119604	1.59119078531793e-05
REGION_0044	L7	7	LVEDV	-0.00629443	0.00841521
REGION_0044	L7	7	LVEF	0.0108422	4.90627275704817e-06
REGION_0044	L7	7	LVESV	-0.0102842	6.82429788525426e-05
REGION_0044	L7	7	LVRSG	0.0111984	7.79834787759678e-07
REGION_0044	L7	7	RAEF	0.00905357	0.000155399
REGION_0044	L7	7	RAMIV	-0.00940096	4.21666578133646e-05
REGION_0044	L7	7	RAMV	-0.00663966	0.000946303
REGION_0044	L7	7	RVEDV	-0.00596407	0.00980409
REGION_0044	L7	7	RVEF	0.00838367	0.000257428
REGION_0044	L7	7	RVESV	-0.00931913	0.000415338
REGION_0045	L1	1	LVCSG	-0.0256318	8.84163239795419e-18
REGION_0045	L1	1	LVEDV	-0.0207336	2.09250286237282e-14
REGION_0045	L1	1	LVEF	0.0240026	2.07340316496775e-22
REGION_0045	L1	1	LVESV	-0.0279071	8.84110587909389e-18
REGION_0045	L1	1	LVLSG	-0.0130942	8.63194049028153e-07
REGION_0045	L1	1	LVM	-0.0140688	1.33161408394151e-07
REGION_0045	L1	1	LVRSG	0.0220251	1.54439823820078e-19
REGION_0045	L1	1	RAEF	0.00943389	0.000675895
REGION_0045	L1	1	RAMIV	-0.011247	1.80999618170387e-05
REGION_0045	L1	1	RAMV	-0.00909654	0.000201243
REGION_0045	L1	1	RVEDV	-0.0191996	5.81997898101129e-12
REGION_0045	L1	1	RVEF	0.0184672	1.33982505525609e-11
REGION_0045	L1	1	RVESV	-0.025533	1.17699349061306e-17
REGION_0045	L2	2	LVCSG	0.0192057	1.5792135441915e-11
REGION_0045	L2	2	LVEDV	0.0134697	9.00664341336574e-07
REGION_0045	L2	2	LVEF	-0.0215276	2.05559905126964e-16
REGION_0045	L2	2	LVESV	0.0216024	7.64004272276705e-15
REGION_0045	L2	2	LVRSG	-0.0161072	5.42834763567072e-11
REGION_0045	L2	2	RAEF	-0.0102735	0.000700375
REGION_0045	L2	2	RVEDV	0.0163405	1.1314271795902e-08
REGION_0045	L2	2	RVEF	-0.0218306	7.57051267752699e-15
REGION_0045	L2	2	RVESV	0.0253755	4.27061147139037e-16
REGION_0045	L3	3	LVCSG	-0.0130731	1.28057726673835e-05
REGION_0045	L3	3	LVEDV	-0.00966188	0.000307548
REGION_0045	L3	3	LVEF	0.0117819	1.45548923662961e-05
REGION_0045	L3	3	LVESV	-0.0131617	1.7183675285131e-05
REGION_0045	L3	3	LVLSG	-0.00460664	0.00343974
REGION_0045	L3	3	LVRSG	0.0102883	1.34064571403766e-05
REGION_0045	L3	3	RVEDV	-0.00743039	0.00571854
REGION_0045	L3	3	RVEF	0.00892159	0.000239404
REGION_0045	L3	3	RVESV	-0.0107583	0.000438296
REGION_0045	L4	4	LAEF	-0.00566424	0.00135303
REGION_0045	L4	4	LAMIV	0.00819884	2.94179561096207e-05
REGION_0045	L4	4	LAMV	0.00902014	6.72105222658589e-06
REGION_0045	L4	4	LVEDV	0.0137967	1.08168361181223e-06
REGION_0045	L4	4	LVESV	0.0123316	1.08846346710863e-06
REGION_0045	L4	4	LVM	0.00861775	0.000648131
REGION_0045	L4	4	RAMIV	0.00993507	1.50637936955656e-05
REGION_0045	L4	4	RAMV	0.0107932	2.30404393662261e-06
REGION_0045	L4	4	RVEDV	0.0138049	1.13767432503175e-06
REGION_0045	L4	4	RVESV	0.0134555	2.43114243346064e-06
REGION_0045	L5	5	LVCSG	0.0120819	0.00123463
REGION_0045	L5	5	LVEF	-0.0111243	0.00138859
REGION_0045	L5	5	LVESV	0.00950541	0.00183224
REGION_0045	L5	5	LVLSG	0.00566358	0.00226032
REGION_0045	L5	5	LVRSG	-0.0102789	0.00126585
REGION_0045	L5	5	RVEF	-0.00855112	0.00216552
REGION_0045	L5	5	RVESV	0.00735188	0.00651955
REGION_0045	L6	6	LVCSG	-0.00938508	0.00279922
REGION_0045	L6	6	LVEDV	-0.00824886	0.00449722
REGION_0045	L6	6	LVEF	0.00862224	0.00306793
REGION_0045	L6	6	LVESV	-0.0104831	0.00246255
REGION_0045	L6	6	LVLSG	-0.00426936	0.00639195
REGION_0045	L6	6	LVRSG	0.0072064	0.00318385
REGION_0045	L6	6	RVEDV	-0.00752798	0.00611915
REGION_0045	L6	6	RVEF	0.00772444	0.00371075
REGION_0045	L6	6	RVESV	-0.010037	0.00303395
REGION_0046	L1	1	LAEF	0.00848919	5.81979967493712e-05
REGION_0046	L1	1	LAMIV	-0.0105158	5.27991141499642e-06
REGION_0046	L1	1	LAMV	-0.0108046	8.69325388241426e-06
REGION_0046	L1	1	LVCO	-0.00625993	0.00152367
REGION_0046	L1	1	LVCSG	-0.00712058	0.00298589
REGION_0046	L1	1	LVEDV	-0.0154475	6.38395546209614e-08
REGION_0046	L1	1	LVEF	0.00798659	0.000576228
REGION_0046	L1	1	LVESV	-0.0152988	8.11352733209268e-09
REGION_0046	L1	1	LVLSG	-0.0053972	0.00108642
REGION_0046	L1	1	LVM	-0.0198674	4.21233938676158e-11
REGION_0046	L1	1	LVWTG	-0.0162004	5.90776966322455e-07
REGION_0046	L1	1	RAMIV	-0.0108189	1.7050861770789e-05
REGION_0046	L1	1	RAMV	-0.011324	1.50723804243845e-06
REGION_0046	L1	1	RVEDV	-0.0148013	1.29639048715891e-07
REGION_0046	L1	1	RVESV	-0.0147634	5.38813641844257e-07
REGION_0047	L1	1	LVCSG	0.01573	8.90702786095173e-10
REGION_0047	L1	1	LVEDV	0.00820884	0.00136744
REGION_0047	L1	1	LVEF	-0.0157844	4.03564525463342e-11
REGION_0047	L1	1	LVESV	0.0144913	1.19941405734344e-08
REGION_0047	L1	1	LVLSG	0.00936369	1.52443245487564e-06
REGION_0047	L1	1	LVM	0.0077091	0.00276129
REGION_0047	L1	1	LVRSG	-0.0126444	8.55699017640528e-10
REGION_0047	L1	1	RVEDV	0.00812007	0.00165263
REGION_0047	L1	1	RVEF	-0.0161799	3.17564796628144e-10
REGION_0047	L1	1	RVESV	0.0153744	1.10804046828573e-07
REGION_0047	L2	2	LAEF	-0.0078414	0.00513334
REGION_0047	L2	2	LVEDV	-0.0103088	0.00125117
REGION_0047	L2	2	LVEF	0.00748001	0.00342482
REGION_0047	L2	2	LVESV	-0.0113395	0.0010003
REGION_0047	L2	2	LVM	-0.00838348	0.0030086
REGION_0047	L2	2	RVESV	-0.0072586	0.0046248
REGION_0047	L3	3	LVCSG	0.0131689	0.000131342
REGION_0047	L3	3	LVEDV	0.00706128	0.00380506
REGION_0047	L3	3	LVEF	-0.012302	0.000125376
REGION_0047	L3	3	LVESV	0.0117089	0.000111041
REGION_0047	L3	3	LVRSG	-0.010436	0.000178519
REGION_0047	L3	3	RVEF	-0.00868855	0.000299023
REGION_0047	L3	3	RVESV	0.00827325	0.00190985
REGION_0047	L4	4	LVCSG	0.00780907	0.00323825
REGION_0047	L4	4	LVEDV	0.0106713	0.00128068
REGION_0047	L4	4	LVEF	-0.00806748	0.00139386
REGION_0047	L4	4	LVESV	0.011879	0.000239322
REGION_0047	L4	4	LVM	0.0117839	0.000930868
REGION_0047	L4	4	RVEDV	0.00830482	0.00956008
REGION_0047	L4	4	RVEF	-0.00605346	0.00792761
REGION_0047	L4	4	RVESV	0.0094399	0.00236869
REGION_0048	L1	1	LAEF	-0.0104379	0.000185788
REGION_0048	L1	1	LAMIV	0.00997393	0.000286644
REGION_0048	L1	1	LAMV	0.00828124	0.000967165
REGION_0048	L1	1	LVCSG	0.0168104	1.40634137538613e-09
REGION_0048	L1	1	LVEDV	0.01635	3.00466316887783e-10
REGION_0048	L1	1	LVEF	-0.0149637	6.30405291717525e-10
REGION_0048	L1	1	LVESV	0.0198053	6.08543736706995e-14
REGION_0048	L1	1	LVM	0.00803385	0.00119265
REGION_0048	L1	1	LVRSG	-0.0134441	2.05417040276584e-08
REGION_0048	L1	1	RAEF	-0.0120651	2.65954262201562e-05
REGION_0048	L1	1	RAMIV	0.0158417	1.35145236443515e-09
REGION_0048	L1	1	RAMV	0.0132939	3.51728019275035e-08
REGION_0048	L1	1	RVEDV	0.0140232	1.49948189885241e-07
REGION_0048	L1	1	RVEF	-0.00778323	0.00287104
REGION_0048	L1	1	RVESV	0.0149176	3.53066445271274e-07
REGION_0048	L2	2	LAEF	-0.00663697	0.00114737
REGION_0048	L2	2	LAMIV	0.00888327	7.33367821869661e-05
REGION_0048	L2	2	LAMV	0.00923885	4.1825518142778e-05
REGION_0048	L2	2	LVCO	0.00475417	0.00610219
REGION_0048	L2	2	LVCSG	0.0143796	3.07646341054729e-08
REGION_0048	L2	2	LVEDV	0.0168917	2.85618780583261e-09
REGION_0048	L2	2	LVEF	-0.0120738	1.29526847206493e-06
REGION_0048	L2	2	LVESV	0.0181642	7.91380899758159e-12
REGION_0048	L2	2	LVRSG	-0.0109629	3.47957230675866e-07
REGION_0048	L2	2	RAEF	-0.00503712	0.00444585
REGION_0048	L2	2	RAMIV	0.0112302	1.46495957573518e-05
REGION_0048	L2	2	RAMV	0.0111633	4.49110585430047e-06
REGION_0048	L2	2	RVEDV	0.0138321	1.13968394473184e-06
REGION_0048	L2	2	RVEF	-0.0076781	0.00168232
REGION_0048	L2	2	RVESV	0.0144907	1.35315979223821e-06
REGION_0048	L3	3	LVCSG	0.0164022	1.08148122919957e-07
REGION_0048	L3	3	LVEF	-0.0145731	5.40511142550462e-08
REGION_0048	L3	3	LVESV	0.0129298	9.86787977507639e-07
REGION_0048	L3	3	LVLSG	0.00986103	0.000305747
REGION_0048	L3	3	LVM	0.0103913	4.02011855009644e-05
REGION_0048	L3	3	LVRSG	-0.00839291	0.000977665
REGION_0048	L3	3	LVWTG	0.0122453	2.34921700206568e-05
REGION_0048	L3	3	RAEF	-0.00746739	0.00472874
REGION_0048	L3	3	RVEF	-0.0099793	0.000162557
REGION_0048	L3	3	RVESV	0.00874814	0.00200075
REGION_0048	L4	4	LAEF	-0.00616269	0.00121031
REGION_0048	L4	4	LAMIV	0.00860589	2.99811486786433e-05
REGION_0048	L4	4	LAMV	0.00941867	6.61610540687896e-06
REGION_0048	L4	4	LVCO	0.00595521	0.000163869
REGION_0048	L4	4	LVCSG	0.00885523	0.000131126
REGION_0048	L4	4	LVEDV	0.0159675	7.53626779794384e-09
REGION_0048	L4	4	LVEF	-0.00831522	0.000169149
REGION_0048	L4	4	LVESV	0.0153802	5.43283379417381e-09
REGION_0048	L4	4	LVM	0.0135473	5.56461937034307e-07
REGION_0048	L4	4	LVRSG	-0.00518076	0.00490977
REGION_0048	L4	4	RAMIV	0.0104779	9.77413511842047e-06
REGION_0048	L4	4	RAMV	0.0108054	1.49839323805035e-06
REGION_0048	L4	4	RVEDV	0.014189	1.33679770943755e-07
REGION_0048	L4	4	RVESV	0.0137777	7.51632212258033e-07
REGION_0048	L5	5	LAEF	-0.00820827	0.000536018
REGION_0048	L5	5	LAMIV	0.00922832	0.000114911
REGION_0048	L5	5	LAMV	0.00864601	0.000152787
REGION_0048	L5	5	LVEDV	0.0102713	0.000106268
REGION_0048	L5	5	LVEF	-0.00659171	0.00333319
REGION_0048	L5	5	LVESV	0.0106414	6.63189770218786e-05
REGION_0048	L5	5	LVRSG	-0.00667812	0.00133937
REGION_0048	L5	5	RAEF	-0.00718156	0.000636819
REGION_0048	L5	5	RAMIV	0.0114863	6.02969610152694e-05
REGION_0048	L5	5	RAMV	0.0105681	5.46634120055928e-05
REGION_0048	L5	5	RVEDV	0.0100047	0.000151214
REGION_0048	L5	5	RVESV	0.0101673	0.000245837
REGION_0048	L6	6	LAEF	0.00485644	0.00427207
REGION_0048	L6	6	LAMIV	-0.00743233	0.00014037
REGION_0048	L6	6	LAMV	-0.00829944	4.04719809767234e-05
REGION_0048	L6	6	LVCSG	-0.0131681	5.18555073319886e-07
REGION_0048	L6	6	LVEDV	-0.0166689	1.88368673816752e-09
REGION_0048	L6	6	LVEF	0.0108888	7.68155884422568e-06
REGION_0048	L6	6	LVESV	-0.0172901	1.49133365847e-10
REGION_0048	L6	6	LVM	-0.00671492	0.00391914
REGION_0048	L6	6	LVRSG	0.00976646	1.19704851167795e-05
REGION_0048	L6	6	RAEF	0.00426106	0.00624419
REGION_0048	L6	6	RAMIV	-0.0101868	2.69224954428684e-05
REGION_0048	L6	6	RAMV	-0.0105655	1.65003964503731e-05
REGION_0048	L6	6	RVEDV	-0.0139198	1.18219092461721e-06
REGION_0048	L6	6	RVESV	-0.0142801	3.84161084207394e-06
REGION_0048	L7	7	LVCO	-0.00378123	0.00562711
REGION_0048	L7	7	LVCSG	0.0160426	4.22250657995321e-06
REGION_0048	L7	7	LVEF	-0.0154517	3.06694851604549e-06
REGION_0048	L7	7	LVESV	0.00912876	0.000306709
REGION_0048	L7	7	LVLSG	0.00794057	1.55022789365455e-05
REGION_0048	L7	7	LVRSG	-0.0132984	4.10833573466075e-06
REGION_0048	L7	7	RAMV	-0.00645347	0.00413512
REGION_0048	L7	7	RVEF	-0.00759745	0.00253817
REGION_0049	L1	1	LVCO	-0.00549105	8.55427101632116e-05
REGION_0049	L1	1	LVCSG	-0.00763934	0.00157897
REGION_0049	L1	1	LVEDV	-0.0144875	2.14844803348531e-07
REGION_0049	L1	1	LVESV	-0.0134746	2.91851650301929e-07
REGION_0049	L1	1	LVM	-0.0104223	3.98192469407772e-05
REGION_0049	L1	1	RAMIV	-0.0086507	0.000190022
REGION_0049	L1	1	RAMV	-0.00997768	1.32122232742424e-05
REGION_0049	L1	1	RVEDV	-0.0162445	4.31376227854462e-08
REGION_0049	L1	1	RVEF	0.00909157	0.000191211
REGION_0049	L1	1	RVESV	-0.0171351	2.78278484133018e-08
REGION_0049	L2	2	LAEF	0.00600646	0.00481719
REGION_0049	L2	2	LAMIV	-0.00686699	0.00277134
REGION_0049	L2	2	LAMV	-0.00699909	0.0024519
REGION_0049	L2	2	LVCO	-0.00416029	0.00240828
REGION_0049	L2	2	LVEDV	-0.00977899	0.000286191
REGION_0049	L2	2	LVEF	0.00546675	0.00788806
REGION_0049	L2	2	LVESV	-0.00938281	0.000126005
REGION_0049	L2	2	LVLSG	-0.00432695	0.005345
REGION_0049	L2	2	LVM	-0.0148909	9.10884532232925e-07
REGION_0049	L2	2	LVWTG	-0.013843	9.88691434622888e-06
REGION_0049	L2	2	RAMIV	-0.00759493	0.00914667
REGION_0049	L2	2	RVEDV	-0.00963485	0.000842064
REGION_0049	L2	2	RVESV	-0.0102705	0.000962729
REGION_0049	L3	3	LAMIV	-0.00471755	0.00946152
REGION_0049	L3	3	LAMV	-0.0060723	0.00184135
REGION_0049	L3	3	LVCO	-0.00532204	0.000700128
REGION_0049	L3	3	LVEDV	-0.0105239	0.000358485
REGION_0049	L3	3	LVESV	-0.00786371	0.00106586
REGION_0049	L3	3	LVM	-0.0128717	0.000312405
REGION_0049	L3	3	LVWTG	-0.00950404	0.000915463
REGION_0049	L3	3	RAMIV	-0.00542663	0.0087008
REGION_0049	L3	3	RAMV	-0.00685228	0.00134664
REGION_0049	L3	3	RVEDV	-0.0117449	0.000331771
REGION_0049	L3	3	RVESV	-0.0103053	0.000468193
REGION_0049	L4	4	LAEF	0.0117088	0.00193716
REGION_0049	L4	4	LAMIV	-0.0117134	0.00174482
REGION_0049	L4	4	LAMV	-0.0100924	0.00180981
REGION_0049	L4	4	RAMIV	-0.00806377	0.00189605
REGION_0049	L4	4	RAMV	-0.00691823	0.00284883
REGION_0049	L5	5	LAMIV	0.00564642	0.00634525
REGION_0049	L5	5	LAMV	0.00589914	0.00565949
REGION_0049	L5	5	LVCO	0.00351238	0.00693032
REGION_0049	L5	5	LVEDV	0.00926322	0.00410283
REGION_0049	L5	5	LVESV	0.00907458	0.00428536
REGION_0049	L5	5	LVM	0.00800202	0.00470399
REGION_0049	L5	5	RAMIV	0.00766849	0.00493822
REGION_0049	L5	5	RAMV	0.00792003	0.00447192
REGION_0049	L5	5	RVEDV	0.00943134	0.00434031
REGION_0049	L5	5	RVESV	0.00975216	0.00476735
REGION_0050	L1	1	LVCSG	-0.0178559	2.0269300205012e-10
REGION_0050	L1	1	LVEF	0.0127229	1.69749048956685e-06
REGION_0050	L1	1	LVESV	-0.00905005	0.00169882
REGION_0050	L1	1	LVM	0.0178107	5.45771203442275e-10
REGION_0050	L1	1	LVRSG	0.0167275	1.57540156765745e-11
REGION_0050	L1	1	LVWTG	0.0270603	1.29018723549047e-16
REGION_0050	L2	2	LVCO	-0.00917226	0.000294524
REGION_0050	L2	2	LVCSG	0.00799824	0.000550572
REGION_0050	L2	2	LVEF	-0.00907585	0.000123803
REGION_0050	L2	2	LVLSG	0.00621676	0.00776007
REGION_0050	L2	2	LVM	-0.00823725	0.000677163
REGION_0050	L2	2	LVRSG	-0.00890208	1.37551439656834e-05
REGION_0050	L2	2	RAEF	-0.00599117	0.00433219
REGION_0050	L2	2	RVEDV	-0.00667261	0.00840791
REGION_0050	L2	2	RVEF	-0.00628217	0.00385703
REGION_0050	L6	6	LAMIV	0.00562429	0.00763007
REGION_0050	L6	6	LAMV	0.0066365	0.00739213
REGION_0050	L6	6	LVEDV	0.0109651	0.00884399
REGION_0050	L6	6	LVESV	0.0091351	0.00789448
REGION_0050	L6	6	LVM	0.00846209	0.00873889
REGION_0050	L6	6	RAMIV	0.00739605	0.00821754
REGION_0050	L6	6	RAMV	0.00818873	0.00771831
REGION_0050	L6	6	RVEDV	0.0106572	0.0094135
REGION_0050	L6	6	RVESV	0.00930573	0.00964166
REGION_0051	L1	1	LVCSG	-0.0208436	2.29752257978101e-12
REGION_0051	L1	1	LVEDV	-0.0104606	0.000195615
REGION_0051	L1	1	LVEF	0.0216422	6.98741490202065e-17
REGION_0051	L1	1	LVESV	-0.0187919	2.29466412454493e-12
REGION_0051	L1	1	LVM	-0.00824348	0.00266377
REGION_0051	L1	1	LVRSG	0.0173546	9.64496121886401e-14
REGION_0051	L1	1	RVEDV	-0.00737652	0.00680292
REGION_0051	L1	1	RVEF	0.0170885	1.05382676549938e-09
REGION_0051	L1	1	RVESV	-0.0154175	6.82961607826928e-07
REGION_0051	L4	4	LAMIV	-0.00595504	0.00684785
REGION_0051	L4	4	LAMV	-0.00663003	0.0067068
REGION_0051	L4	4	LVCO	-0.00419615	0.00481894
REGION_0051	L4	4	LVEDV	-0.00927993	0.00212501
REGION_0051	L4	4	LVESV	-0.00736062	0.00315076
REGION_0051	L4	4	LVM	-0.00957099	0.00240761
REGION_0051	L4	4	RAMIV	-0.00778633	0.00442636
REGION_0051	L4	4	RAMV	-0.00845534	0.00393225
REGION_0051	L4	4	RVEDV	-0.00984815	0.00209496
REGION_0051	L4	4	RVESV	-0.00894931	0.00260441
REGION_0052	L1	1	LVCO	0.00546983	0.00770231
REGION_0052	L1	1	LVCSG	0.0089442	0.000294034
REGION_0052	L1	1	LVEDV	0.0155693	1.09324038846469e-08
REGION_0052	L1	1	LVEF	-0.00730708	0.00160353
REGION_0052	L1	1	LVESV	0.0147002	8.75519038521828e-09
REGION_0052	L1	1	LVM	0.00902155	0.000491546
REGION_0052	L1	1	RAMIV	0.00845939	0.000832971
REGION_0052	L1	1	RAMV	0.00985003	6.6029214981335e-05
REGION_0052	L1	1	RVEDV	0.0177797	5.44448098781298e-10
REGION_0052	L1	1	RVEF	-0.0100237	0.000165641
REGION_0052	L1	1	RVESV	0.0194072	8.71051620016359e-10
REGION_0052	L2	2	LAEF	0.00749204	0.000983597
REGION_0052	L2	2	LVCSG	-0.0116299	4.16046224351544e-06
REGION_0052	L2	2	LVEDV	-0.00701844	0.00917417
REGION_0052	L2	2	LVEF	0.0114406	2.29710973560267e-06
REGION_0052	L2	2	LVESV	-0.0111567	4.22284404575067e-05
REGION_0052	L2	2	LVLSG	-0.00920008	4.86621817406307e-06
REGION_0052	L2	2	LVRSG	0.00952828	6.84741986343569e-06
REGION_0052	L2	2	RAEF	0.0102537	7.04737487868281e-07
REGION_0052	L2	2	RAMIV	-0.0138113	2.57929636435924e-07
REGION_0052	L2	2	RAMV	-0.0116329	2.13084339795682e-05
REGION_0052	L2	2	RVEDV	-0.00781751	0.00370527
REGION_0052	L2	2	RVEF	0.0104632	6.07109970207081e-05
REGION_0052	L2	2	RVESV	-0.0121274	4.45365139629622e-05
REGION_0052	L3	3	LAEF	0.0107795	7.5019328715634e-05
REGION_0052	L3	3	LAMIV	-0.00960166	0.000117985
REGION_0052	L3	3	LAMV	-0.00702035	0.00134554
REGION_0052	L3	3	LVCSG	-0.011223	4.01945360826527e-05
REGION_0052	L3	3	LVEF	0.00981571	2.84077157070405e-05
REGION_0052	L3	3	LVESV	-0.00878964	0.00065106
REGION_0052	L3	3	LVLSG	-0.00666652	0.00269449
REGION_0052	L3	3	LVRSG	0.0117149	6.33995846736902e-07
REGION_0052	L3	3	RAEF	0.00759336	0.000941369
REGION_0052	L3	3	RAMIV	-0.00859883	8.11049004228198e-05
REGION_0052	L3	3	RAMV	-0.00632764	0.00126878
REGION_0052	L3	3	RVEF	0.00752684	0.000876495
REGION_0052	L3	3	RVESV	-0.00781108	0.00254664
REGION_0052	L4	4	LAEF	-0.00584629	0.0016958
REGION_0052	L4	4	LAMIV	0.00610816	0.001916
REGION_0052	L4	4	LAMV	0.00524232	0.00628547
REGION_0052	L4	4	LVCSG	0.00775183	0.0011401
REGION_0052	L4	4	LVEDV	0.00776298	0.00174105
REGION_0052	L4	4	LVEF	-0.00770256	0.000707118
REGION_0052	L4	4	LVESV	0.00940009	0.000223151
REGION_0052	L4	4	LVLSG	0.00518831	0.00264651
REGION_0052	L4	4	LVM	0.0074015	0.00285834
REGION_0052	L4	4	LVRSG	-0.00547853	0.00444563
REGION_0052	L4	4	RAEF	-0.00511708	0.00215276
REGION_0052	L4	4	RAMIV	0.00834452	0.000389662
REGION_0052	L4	4	RAMV	0.00745256	0.000656591
REGION_0052	L4	4	RVEDV	0.0078432	0.00174754
REGION_0052	L4	4	RVEF	-0.00723043	0.00155138
REGION_0052	L4	4	RVESV	0.00993115	0.000320895
REGION_0052	L5	5	LAEF	-0.00656302	0.00885037
REGION_0052	L5	5	LAMIV	0.00606644	0.00846675
REGION_0052	L5	5	LVCSG	0.00998934	0.00466281
REGION_0052	L5	5	LVEF	-0.0085573	0.00482278
REGION_0052	L5	5	LVESV	0.00853982	0.00461622
REGION_0052	L5	5	LVLSG	0.00558571	0.00786271
REGION_0052	L5	5	LVRSG	-0.00787995	0.00457015
REGION_0052	L5	5	RAMIV	0.00619062	0.00847782
REGION_0053	L1	1	LVCSG	-0.0195685	7.19523516968097e-12
REGION_0053	L1	1	LVEDV	-0.016614	1.59167831155589e-10
REGION_0053	L1	1	LVEF	0.0186313	3.13733018293556e-14
REGION_0053	L1	1	LVESV	-0.0218927	2.37418598105169e-17
REGION_0053	L1	1	LVLSG	-0.00656341	0.000610467
REGION_0053	L1	1	LVM	-0.0113225	1.90989826621247e-06
REGION_0053	L1	1	LVRSG	0.0147271	1.41132694852775e-10
REGION_0053	L1	1	RVEDV	-0.0143763	1.02935229727459e-08
REGION_0053	L1	1	RVEF	0.015833	2.10069003546558e-10
REGION_0053	L1	1	RVESV	-0.0200171	6.09021201965018e-13
REGION_0053	L2	2	LVCO	0.00346351	0.00823089
REGION_0053	L2	2	LVCSG	0.0148385	7.13519230065431e-10
REGION_0053	L2	2	LVEDV	0.0141918	8.03410125194881e-08
REGION_0053	L2	2	LVEF	-0.0142889	3.59376007719381e-10
REGION_0053	L2	2	LVESV	0.0176636	6.69917966147234e-11
REGION_0053	L2	2	LVLSG	0.00610378	0.00015376
REGION_0053	L2	2	LVM	0.0109853	2.43217947180884e-05
REGION_0053	L2	2	LVRSG	-0.0106743	6.07596745792962e-08
REGION_0053	L2	2	RVEDV	0.0104378	7.21591508955224e-05
REGION_0053	L2	2	RVEF	-0.00945038	6.6160635873982e-05
REGION_0053	L2	2	RVESV	0.013145	2.86484740322324e-06
REGION_0053	L3	3	LVCSG	0.0135718	8.35287562562111e-06
REGION_0053	L3	3	LVEDV	0.00957548	0.000131389
REGION_0053	L3	3	LVEF	-0.0119466	8.18055451769584e-06
REGION_0053	L3	3	LVESV	0.0134006	9.45842854526199e-06
REGION_0053	L3	3	LVLSG	0.00439567	0.00626765
REGION_0053	L3	3	LVRSG	-0.0102852	9.53705567081162e-06
REGION_0053	L3	3	RVEDV	0.00630377	0.00786627
REGION_0053	L3	3	RVESV	0.00865431	0.00106286
REGION_0053	L4	4	LVCSG	-0.0120078	0.00012754
REGION_0053	L4	4	LVEF	0.0107915	0.000116109
REGION_0053	L4	4	LVESV	-0.00883006	0.000353421
REGION_0053	L4	4	LVLSG	-0.00722332	0.000318146
REGION_0053	L4	4	LVRSG	0.0102839	0.000150185
REGION_0053	L4	4	RVEF	0.0089675	0.000214314
REGION_0053	L4	4	RVESV	-0.00726955	0.00384884
REGION_0054	L1	1	LAEF	-0.00775321	0.000435062
REGION_0054	L1	1	LAMIV	0.00721644	0.00471662
REGION_0054	L1	1	LVLSG	0.00581496	0.000636451
REGION_0054	L1	1	LVM	0.013134	1.65053896003573e-05
REGION_0054	L1	1	LVWTG	0.0173462	1.86892895062614e-05
REGION_0055	L1	1	LAEF	-0.00946663	0.000286468
REGION_0055	L1	1	LAMIV	0.00943004	0.000625927
REGION_0055	L1	1	LAMV	0.00904662	0.00056245
REGION_0055	L1	1	LVLSG	0.00576426	0.00346255
REGION_0055	L1	1	RAEF	-0.0186977	5.29882464277125e-12
REGION_0055	L1	1	RAMIV	0.0277701	3.195972378936e-19
REGION_0055	L1	1	RAMV	0.0249353	1.00671529917655e-16
REGION_0055	L1	1	RVEDV	0.00783726	0.00445719
REGION_0055	L2	2	LVCSG	0.00863363	0.00315621
REGION_0055	L2	2	LVEDV	0.00836373	0.00399668
REGION_0055	L2	2	LVEF	-0.00740181	0.00326298
REGION_0055	L2	2	LVESV	0.00983283	0.00240376
REGION_0055	L2	2	LVRSG	-0.00662981	0.0036047
REGION_0055	L2	2	RVEDV	0.00662902	0.00944324
REGION_0055	L2	2	RVESV	0.00784763	0.00522981
REGION_0055	L4	4	LVCSG	0.00935766	0.00275799
REGION_0055	L4	4	LVEF	-0.00940543	0.00187932
REGION_0055	L4	4	LVESV	0.00883194	0.00250817
REGION_0055	L4	4	RVEF	-0.00823871	0.00231737
REGION_0055	L4	4	RVESV	0.00782932	0.00463162
REGION_0056	L1	1	LVCSG	0.0299047	3.85788847607033e-26
REGION_0056	L1	1	LVEDV	0.0210089	8.28734479638451e-13
REGION_0056	L1	1	LVEF	-0.0284839	2.85406175455482e-17
REGION_0056	L1	1	LVESV	0.0303355	5.53154243240016e-28
REGION_0056	L1	1	LVLSG	0.012942	7.71768442978585e-07
REGION_0056	L1	1	LVM	0.0176344	2.5017821354034e-09
REGION_0056	L1	1	LVRSG	-0.0219687	4.80268470697404e-16
REGION_0056	L1	1	LVWTG	0.00881585	0.00511412
REGION_0056	L1	1	RVEDV	0.020184	3.8554961836874e-12
REGION_0056	L1	1	RVEF	-0.0303025	2.85406175455482e-17
REGION_0056	L1	1	RVESV	0.0324977	3.70611608170776e-24
REGION_0056	L2	2	LVEDV	0.00931641	0.000968136
REGION_0056	L2	2	LVLSG	-0.00960683	0.00027607
REGION_0056	L2	2	LVRSG	0.00797363	0.00287866
REGION_0056	L2	2	RVEDV	0.0123689	0.000110978
REGION_0056	L2	2	RVESV	0.0105724	0.000570515
REGION_0056	L3	3	LAEF	-0.0057307	0.00196194
REGION_0056	L3	3	LAMIV	0.00774233	0.000453474
REGION_0056	L3	3	LAMV	0.00808622	0.000489733
REGION_0056	L3	3	LVM	0.00808054	0.00505389
REGION_0056	L3	3	RAEF	-0.00573766	0.000804878
REGION_0056	L3	3	RAMIV	0.0118479	0.000273579
REGION_0056	L3	3	RAMV	0.011976	0.000297479
REGION_0056	L3	3	RVEDV	0.00888074	0.00706063
REGION_0056	L4	4	LVCO	-0.00428191	0.00106548
REGION_0056	L4	4	LVEDV	-0.0101329	0.000276189
REGION_0056	L4	4	LVESV	-0.00904151	0.000307755
REGION_0056	L4	4	LVM	-0.0106994	0.000371483
REGION_0056	L4	4	LVWTG	-0.00705679	0.00900368
REGION_0056	L4	4	RAMIV	-0.00519259	0.00890621
REGION_0056	L4	4	RAMV	-0.00612963	0.00227613
REGION_0056	L4	4	RVEDV	-0.0107715	0.000274436
REGION_0056	L4	4	RVESV	-0.0108246	0.000286073
REGION_0056	L5	5	LVCSG	0.0110899	0.00295013
REGION_0056	L5	5	LVEF	-0.0112365	0.00270051
REGION_0056	L5	5	LVLSG	0.00618728	0.00333876
REGION_0056	L5	5	LVRSG	-0.00914205	0.00288593
REGION_0056	L5	5	RAMV	-0.00694479	0.00566556
REGION_0056	L5	5	RVEF	-0.00626047	0.00972337
REGION_0057	L1	1	LAEF	0.00709353	0.000977448
REGION_0057	L1	1	LAMIV	-0.010169	1.31457224166601e-05
REGION_0057	L1	1	LAMV	-0.0112275	1.05008002629768e-06
REGION_0057	L1	1	LVCO	-0.00635372	5.16812949591393e-05
REGION_0057	L1	1	LVCSG	-0.0135407	2.79069495043808e-07
REGION_0057	L1	1	LVEDV	-0.0192467	2.0063973018414e-11
REGION_0057	L1	1	LVEF	0.0101613	4.88562396248127e-05
REGION_0057	L1	1	LVESV	-0.019497	1.41633793100494e-12
REGION_0057	L1	1	LVRSG	0.0101758	2.13204104096434e-06
REGION_0057	L1	1	RAMIV	-0.0138428	9.26311739823566e-08
REGION_0057	L1	1	RAMV	-0.0151381	3.21921475810981e-10
REGION_0057	L1	1	RVEDV	-0.0192947	2.16108374861536e-11
REGION_0057	L1	1	RVEF	0.00956169	0.000591135
REGION_0057	L1	1	RVESV	-0.0196667	8.33986904935309e-10
REGION_0057	L2	2	LVCO	-0.0041581	0.00833255
REGION_0057	L2	2	LVCSG	-0.0088992	0.000129472
REGION_0057	L2	2	LVEDV	-0.0127709	2.53599359387383e-05
REGION_0057	L2	2	LVEF	0.00809011	0.000178606
REGION_0057	L2	2	LVESV	-0.0132762	1.6720299464493e-05
REGION_0057	L2	2	LVM	-0.00928881	0.000238739
REGION_0057	L2	2	LVRSG	0.0059373	0.00143339
REGION_0057	L2	2	RVEDV	-0.0114017	4.48714526678454e-05
REGION_0057	L2	2	RVESV	-0.0121646	3.06302971916918e-05
REGION_0057	L3	3	LAMIV	-0.00882008	5.76431492548603e-05
REGION_0057	L3	3	LAMV	-0.0103393	4.19144111408566e-06
REGION_0057	L3	3	LVCO	-0.00626916	0.000208696
REGION_0057	L3	3	LVEDV	-0.0148665	5.29716366698666e-07
REGION_0057	L3	3	LVESV	-0.0126258	7.67671699125331e-07
REGION_0057	L3	3	LVM	-0.0116827	1.248381945189e-05
REGION_0057	L3	3	RAMIV	-0.0102032	3.87210802976524e-05
REGION_0057	L3	3	RAMV	-0.0111069	4.16370431827379e-06
REGION_0057	L3	3	RVEDV	-0.0117961	1.24206500553513e-05
REGION_0057	L5	5	LVCSG	0.008933	0.0016846
REGION_0057	L5	5	LVEF	-0.00759477	0.00151058
REGION_0057	L5	5	LVRSG	-0.00913322	7.4201213672965e-05
REGION_0057	L5	5	LVWTG	-0.0103478	0.000684009
REGION_0057	L5	5	RVEF	-0.00834705	0.00158136
REGION_0057	L6	6	LAMIV	-0.00609388	0.00555611
REGION_0057	L6	6	RAEF	0.00538245	0.00431573
REGION_0057	L6	6	RAMIV	-0.011052	0.00159661
REGION_0057	L6	6	RAMV	-0.0111443	0.00129757
REGION_0057	L6	6	RVEDV	-0.00962259	0.00273402
REGION_0057	L6	6	RVESV	-0.00839407	0.0082965
REGION_0058	L1	1	LVCSG	-0.0157378	1.58575083039173e-08
REGION_0058	L1	1	LVEDV	-0.0175896	3.68154233333388e-09
REGION_0058	L1	1	LVEF	0.0103753	2.19591764859078e-05
REGION_0058	L1	1	LVESV	-0.0173341	3.80866206856818e-10
REGION_0058	L1	1	LVRSG	0.0126925	2.57528879718369e-08
REGION_0058	L1	1	LVWTG	0.0194813	1.03748899192215e-08
REGION_0058	L1	1	RVEDV	-0.00856883	0.00132604
REGION_0058	L2	2	LAMV	0.00492721	0.00673183
REGION_0058	L2	2	LVCO	0.00482158	0.00295852
REGION_0058	L2	2	LVEDV	0.0111645	0.00243691
REGION_0058	L2	2	LVESV	0.00886613	0.00195402
REGION_0058	L2	2	LVM	0.00757821	0.00394148
REGION_0058	L2	2	RAMIV	0.00621961	0.00468845
REGION_0058	L2	2	RAMV	0.0075815	0.00231724
REGION_0058	L2	2	RVEDV	0.0128851	0.00220524
REGION_0058	L2	2	RVESV	0.0123226	0.00240664
REGION_0059	L1	1	LAMIV	0.0084473	6.94006882526343e-05
REGION_0059	L1	1	LAMV	0.00977395	5.6720283459165e-06
REGION_0059	L1	1	LVCO	0.00723591	0.000264273
REGION_0059	L1	1	LVEDV	0.0135234	4.47882141575565e-07
REGION_0059	L1	1	LVESV	0.0080984	0.000576725
REGION_0059	L1	1	LVM	0.014339	1.17665737898416e-07
REGION_0059	L1	1	LVWTG	0.00946728	0.00109147
REGION_0059	L1	1	RAEF	-0.00459173	0.00534692
REGION_0059	L1	1	RAMIV	0.013643	1.11170593405657e-07
REGION_0059	L1	1	RAMV	0.014844	1.60759249686094e-09
REGION_0059	L1	1	RVEDV	0.0170024	8.7568639048939e-10
REGION_0059	L1	1	RVESV	0.0143812	6.5463084674131e-07
REGION_0060	L1	1	LAEF	-0.00347569	0.00118617
REGION_0060	L1	1	LVCO	-0.0209577	2.5267584153988e-08
REGION_0060	L1	1	LVCSG	0.00418196	0.007539
REGION_0060	L1	1	LVEF	-0.0106808	2.61226495404791e-08
REGION_0060	L1	1	LVRSG	-0.00825874	7.0133682439055e-09
REGION_0060	L1	1	RAEF	-0.00755243	6.70612621156792e-07
REGION_0060	L1	1	RVEDV	-0.00745988	3.25534458717077e-06
REGION_0060	L1	1	RVEF	-0.00752604	6.05451899833176e-08
REGION_0060	L2	2	LAMIV	-0.00551194	0.00955631
REGION_0060	L2	2	LVCSG	-0.0084959	0.00548281
REGION_0060	L2	2	LVEDV	-0.00786715	0.00666754
REGION_0060	L2	2	LVEF	0.00722493	0.00652269
REGION_0060	L2	2	LVESV	-0.00936362	0.00442134
REGION_0060	L2	2	LVRSG	0.00639785	0.00644887
REGION_0060	L2	2	RAMIV	-0.00672251	0.00781979
REGION_0060	L2	2	RAMV	-0.00631507	0.00743931
REGION_0061	L1	1	LVCSG	-0.0159939	9.54074702346359e-10
REGION_0061	L1	1	LVEDV	-0.0120111	2.276261720117e-06
REGION_0061	L1	1	LVEF	0.0145183	1.07315686024545e-09
REGION_0061	L1	1	LVESV	-0.0164978	1.38958999843474e-09
REGION_0061	L1	1	LVLSG	-0.00606289	0.00021997
REGION_0061	L1	1	LVM	-0.00633336	0.00782684
REGION_0061	L1	1	LVRSG	0.0122328	1.46784711894755e-09
REGION_0061	L1	1	RVEDV	-0.00888324	0.000473295
REGION_0061	L1	1	RVEF	0.00972238	3.97600907309123e-05
REGION_0061	L1	1	RVESV	-0.0121595	1.24602913931034e-05
REGION_0061	L2	2	LVCSG	-0.00948747	0.00209657
REGION_0061	L2	2	LVEDV	-0.0083731	0.00238612
REGION_0061	L2	2	LVEF	0.00900419	0.0020951
REGION_0061	L2	2	LVESV	-0.0107059	0.00200619
REGION_0061	L2	2	LVM	-0.00589218	0.00741156
REGION_0061	L2	2	LVRSG	0.00695006	0.00186594
REGION_0061	L2	2	RVEDV	-0.00717875	0.00345433
REGION_0061	L2	2	RVEF	0.00719896	0.00285766
REGION_0061	L2	2	RVESV	-0.00949892	0.00237162
REGION_0062	L1	1	LVCSG	0.0255282	7.42428143019491e-21
REGION_0062	L1	1	LVEDV	0.0125392	5.42238843616082e-06
REGION_0062	L1	1	LVEF	-0.0235195	4.19386333383952e-21
REGION_0062	L1	1	LVESV	0.021293	1.55318113345421e-15
REGION_0062	L1	1	LVLSG	0.0106704	5.79578992998012e-06
REGION_0062	L1	1	LVRSG	-0.0195191	3.09829242311439e-15
REGION_0062	L1	1	RVEF	-0.00954666	0.000377658
REGION_0063	L1	1	LAEF	0.00627396	0.00128073
REGION_0063	L1	1	LAMIV	-0.00864649	4.34481423569579e-05
REGION_0063	L1	1	LAMV	-0.00973838	4.44260650140613e-06
REGION_0063	L1	1	LVCO	-0.00664947	5.64279356126667e-05
REGION_0063	L1	1	LVEDV	-0.015819	1.95141255760503e-09
REGION_0063	L1	1	LVEF	0.00609313	0.00445577
REGION_0063	L1	1	LVESV	-0.0139373	1.54208324634327e-08
REGION_0063	L1	1	LVM	-0.0172088	1.67564035809892e-10
REGION_0063	L1	1	LVWTG	-0.0118061	8.15643564767875e-05
REGION_0063	L1	1	RAMIV	-0.0114616	3.04351727073063e-06
REGION_0063	L1	1	RAMV	-0.0120689	1.81170910113104e-07
REGION_0063	L1	1	RVEDV	-0.0155027	6.35907431508321e-09
REGION_0063	L1	1	RVESV	-0.0149052	1.24882587708507e-07
REGION_0064	L1	1	LVCO	-0.00498636	0.000277706
REGION_0064	L1	1	LVCSG	-0.0118169	5.02229176485396e-06
REGION_0064	L1	1	LVEDV	-0.0156735	2.8437729559038e-09
REGION_0064	L1	1	LVEF	0.0103443	1.81165786931357e-05
REGION_0064	L1	1	LVESV	-0.0166359	2.20091376824065e-10
REGION_0064	L1	1	LVM	-0.00980333	7.97635320992849e-05
REGION_0064	L1	1	LVRSG	0.00846635	9.75271803676301e-05
REGION_0064	L1	1	RAMIV	-0.00701448	0.00421972
REGION_0064	L1	1	RAMV	-0.00823101	0.000406866
REGION_0064	L1	1	RVEDV	-0.0155175	8.06135504263391e-09
REGION_0064	L1	1	RVEF	0.0105339	1.69169110026019e-05
REGION_0064	L1	1	RVESV	-0.0175376	8.61844990207333e-10
REGION_0065	L1	1	LAEF	-0.00810348	0.000651138
REGION_0065	L1	1	LAMIV	0.00875583	0.00287756
REGION_0065	L1	1	LAMV	0.00838087	0.00598125
REGION_0065	L1	1	LVM	0.0194326	3.41928238452247e-11
REGION_0065	L1	1	LVRSG	0.00637162	0.00168335
REGION_0065	L1	1	LVWTG	0.0256303	5.40664669090458e-12
REGION_0065	L2	2	LAMIV	-0.00547185	0.0089272
REGION_0065	L2	2	LAMV	-0.00632897	0.00788093
REGION_0065	L2	2	LVCSG	-0.00615831	0.0094814
REGION_0065	L2	2	LVEDV	-0.0105791	0.0096151
REGION_0065	L2	2	LVESV	-0.0099004	0.00759831
REGION_0065	L2	2	RAMV	-0.0064023	0.00862148
REGION_0065	L2	2	RVEDV	-0.00943901	0.00763986
REGION_0065	L2	2	RVESV	-0.00887884	0.009169
REGION_0066	L1	1	LAEF	-0.0108599	4.16513653588658e-05
REGION_0066	L1	1	LAMIV	0.0111994	3.35003833893854e-05
REGION_0066	L1	1	LAMV	0.00933193	0.000250753
REGION_0066	L1	1	LVCSG	-0.00730451	0.00194213
REGION_0066	L1	1	LVEF	0.00784495	0.000650151
REGION_0066	L1	1	LVESV	-0.00621775	0.00612249
REGION_0066	L1	1	LVRSG	0.00516335	0.00733869
REGION_0066	L1	1	RAEF	-0.00763858	0.00241626
REGION_0066	L1	1	RAMIV	0.0115372	5.55790799639564e-05
REGION_0066	L1	1	RAMV	0.0106075	6.37984931170572e-05
REGION_0066	L2	2	LAEF	0.0137179	1.16233511480048e-05
REGION_0066	L2	2	LAMIV	-0.0116851	7.31827940400618e-05
REGION_0066	L2	2	LAMV	-0.0086405	0.000326334
REGION_0066	L2	2	LVCO	0.00329773	0.00596029
REGION_0066	L2	2	LVLSG	-0.00737931	0.00174263
REGION_0066	L2	2	LVRSG	0.00659857	0.00192036
REGION_0066	L2	2	RAEF	0.0116761	1.84545549331082e-05
REGION_0066	L2	2	RAMIV	-0.0100539	4.36380787885939e-05
REGION_0066	L3	3	LAEF	-0.0081525	0.000386865
REGION_0066	L3	3	LAMIV	0.00736683	0.00146152
REGION_0066	L3	3	LAMV	0.00568464	0.00871624
REGION_0066	L3	3	LVCSG	0.0118198	9.48304058974846e-06
REGION_0066	L3	3	LVEF	-0.0116928	6.03727070643404e-06
REGION_0066	L3	3	LVESV	0.0100974	3.94420261198123e-05
REGION_0066	L3	3	LVLSG	0.00639378	0.00474002
REGION_0066	L3	3	LVRSG	-0.00902575	3.32432338168852e-05
REGION_0066	L3	3	RAEF	-0.00728594	0.0013457
REGION_0066	L3	3	RAMIV	0.00648223	0.00375447
REGION_0066	L3	3	RVEF	-0.00938435	5.8786218426441e-05
REGION_0066	L3	3	RVESV	0.00864924	0.000967742
REGION_0067	L1	1	LAEF	0.0192469	2.20698436621583e-10
REGION_0067	L1	1	LAMIV	-0.0196816	1.07261176463776e-10
REGION_0067	L1	1	LAMV	-0.0158874	4.14541736312456e-09
REGION_0067	L1	1	LVCSG	-0.0133795	2.73235053368956e-06
REGION_0067	L1	1	LVEF	0.0115231	3.34500789737218e-06
REGION_0067	L1	1	LVESV	-0.00904525	0.000782796
REGION_0067	L1	1	LVRSG	0.00831382	0.000623133
REGION_0067	L2	2	LAEF	-0.00958777	2.58512204480497e-05
REGION_0067	L2	2	LAMIV	0.00877379	0.000139987
REGION_0067	L2	2	LAMV	0.00652153	0.00243142
REGION_0067	L2	2	LVCSG	0.0134618	1.23342588618663e-07
REGION_0067	L2	2	LVEDV	0.00745213	0.00267673
REGION_0067	L2	2	LVEF	-0.0123543	1.14988471676821e-07
REGION_0067	L2	2	LVESV	0.0120529	2.15714386768859e-06
REGION_0067	L2	2	LVLSG	0.00840906	0.000219604
REGION_0067	L2	2	LVRSG	-0.0106101	7.95704451946019e-07
REGION_0067	L2	2	RAEF	-0.00755905	0.00034164
REGION_0067	L2	2	RAMIV	0.0100726	4.52951364325216e-05
REGION_0067	L2	2	RAMV	0.00813981	0.000284385
REGION_0067	L2	2	RVEF	-0.00961395	0.000104679
REGION_0067	L2	2	RVESV	0.010156	0.000257697
REGION_0067	L3	3	LAEF	0.0180286	1.23252262704696e-09
REGION_0067	L3	3	LAMIV	-0.0172332	6.86936601339693e-09
REGION_0067	L3	3	LAMV	-0.0145752	1.11525046096903e-07
REGION_0067	L3	3	LVCSG	-0.00991372	0.000237701
REGION_0067	L3	3	LVEF	0.00912713	9.93036336657167e-05
REGION_0067	L3	3	LVLSG	-0.00727966	0.00376298
REGION_0067	L3	3	LVRSG	0.00988697	2.48912799161055e-05
REGION_0067	L4	4	LAEF	0.0135524	2.54368362798519e-05
REGION_0067	L4	4	LVCO	0.00498909	0.000213524
REGION_0067	L4	4	LVM	0.00733805	0.00200941
REGION_0067	L4	4	LVWTG	0.00811895	0.00504532
REGION_0067	L4	4	RAEF	0.00883245	0.000364146
REGION_0067	L4	4	RAMIV	-0.00893179	0.000158198
REGION_0067	L5	5	LAEF	0.0116505	1.09531444190962e-06
REGION_0067	L5	5	LAMIV	-0.0124693	1.12704270716969e-06
REGION_0067	L5	5	LAMV	-0.0124599	1.00920162694393e-06
REGION_0067	L5	5	RAEF	0.00697203	0.000826517
REGION_0067	L5	5	RAMIV	-0.010931	0.000105889
REGION_0067	L5	5	RAMV	-0.00926546	0.000641868
REGION_0067	L6	6	LAEF	-0.0283193	3.46032667795892e-17
REGION_0067	L6	6	LAMIV	0.0272433	4.56248260204406e-19
REGION_0067	L6	6	LAMV	0.0213995	5.68642197242747e-15
REGION_0067	L6	6	LVRSG	-0.00606104	0.00953851
REGION_0067	L6	6	RAMIV	0.0120927	5.37613456807457e-06
REGION_0067	L6	6	RAMV	0.0102517	5.42194536266734e-05
REGION_0067	L6	6	RVEF	-0.00713447	0.00737825
REGION_0068	L1	1	LVM	-0.0140548	2.00643865017733e-06
REGION_0068	L1	1	LVWTG	-0.0178958	8.54303466173961e-08
REGION_0068	L1	1	RVEDV	-0.014576	1.15501730604586e-06
REGION_0068	L1	1	RVEF	0.0171784	1.15215549246988e-08
REGION_0068	L1	1	RVESV	-0.0210795	2.32312120163786e-10
REGION_0068	L2	2	LVCSG	-0.0145522	2.91684943100999e-08
REGION_0068	L2	2	LVEDV	-0.0104794	2.15531157041423e-05
REGION_0068	L2	2	LVEF	0.0134935	2.9619964062239e-08
REGION_0068	L2	2	LVESV	-0.0148373	1.69135038283576e-08
REGION_0068	L2	2	LVRSG	0.0114032	6.16991934111891e-08
REGION_0068	L2	2	RVEDV	-0.00854913	0.000455067
REGION_0068	L2	2	RVEF	0.0114388	1.00307447604752e-06
REGION_0068	L2	2	RVESV	-0.0130113	1.67068281850291e-06
REGION_0070	L1	1	LAEF	0.00631454	0.00203635
REGION_0070	L1	1	LAMIV	-0.00675284	0.00195404
REGION_0070	L1	1	LAMV	-0.00586688	0.00666214
REGION_0070	L1	1	LVCSG	-0.0172929	7.54173022109345e-12
REGION_0070	L1	1	LVEDV	-0.0125528	5.30941691347067e-06
REGION_0070	L1	1	LVEF	0.0160547	1.50851852671752e-11
REGION_0070	L1	1	LVESV	-0.0174493	6.4779201506699e-11
REGION_0070	L1	1	LVLSG	-0.0080741	2.81117013540317e-05
REGION_0070	L1	1	LVM	-0.00782066	0.00501428
REGION_0070	L1	1	LVRSG	0.0129264	8.60580348003803e-10
REGION_0070	L1	1	RAMIV	-0.00628614	0.0076757
REGION_0070	L1	1	RVEDV	-0.00810436	0.00281624
REGION_0070	L1	1	RVEF	0.00981153	9.11557956080474e-05
REGION_0070	L1	1	RVESV	-0.0119173	5.85831663869562e-05
REGION_0070	L3	3	LAMV	-0.0063155	0.00906059
REGION_0070	L3	3	LVEDV	-0.0113566	0.00678672
REGION_0070	L3	3	LVESV	-0.0100471	0.00406283
REGION_0070	L3	3	LVM	-0.00829024	0.00744117
REGION_0070	L3	3	RAMIV	-0.00659168	0.00903494
REGION_0070	L3	3	RAMV	-0.0074328	0.00894745
REGION_0070	L3	3	RVEDV	-0.0105737	0.00792374
REGION_0070	L3	3	RVESV	-0.00944512	0.00657518
REGION_0071	L1	1	LVCSG	-0.0247339	3.28333720350225e-17
REGION_0071	L1	1	LVEDV	-0.0123346	2.08850461002583e-06
REGION_0071	L1	1	LVEF	0.0206095	4.91273700048716e-15
REGION_0071	L1	1	LVESV	-0.0200151	1.16764833459539e-13
REGION_0071	L1	1	LVLSG	-0.00705844	0.00619042
REGION_0071	L1	1	LVRSG	0.015919	5.52256700964748e-11
REGION_0071	L1	1	RAEF	0.0113941	9.69727568708842e-05
REGION_0071	L1	1	RAMIV	-0.00932494	0.000164913
REGION_0071	L1	1	RAMV	-0.00612202	0.0067267
REGION_0071	L1	1	RVEDV	-0.00746444	0.00329471
REGION_0071	L1	1	RVEF	0.0122675	2.99109623296902e-06
REGION_0071	L1	1	RVESV	-0.0124721	1.60008624014051e-05
REGION_0071	L2	2	LAEF	0.00626767	0.00185648
REGION_0071	L2	2	LAMIV	-0.0066438	0.00141568
REGION_0071	L2	2	LAMV	-0.00552594	0.00511161
REGION_0071	L2	2	LVCSG	-0.00711496	0.00215046
REGION_0071	L2	2	LVEF	0.00622437	0.00345938
REGION_0071	L2	2	LVESV	-0.0085082	0.000490828
REGION_0071	L2	2	LVRSG	0.00578336	0.00239561
REGION_0071	L2	2	RAEF	0.00550393	0.0019756
REGION_0071	L2	2	RAMIV	-0.00986738	0.000269279
REGION_0071	L2	2	RAMV	-0.00917376	0.000268667
REGION_0071	L2	2	RVEDV	-0.00882155	0.000690427
REGION_0071	L2	2	RVEF	0.00771793	0.000865958
REGION_0071	L2	2	RVESV	-0.0109793	0.000205056
REGION_0072	L2	2	LVCSG	0.0109815	0.000160109
REGION_0072	L2	2	LVEDV	0.00787494	0.00436863
REGION_0072	L2	2	LVEF	-0.0103296	0.000124184
REGION_0072	L2	2	LVESV	0.0111888	0.000325495
REGION_0072	L2	2	LVRSG	-0.0085733	0.000166105
REGION_0072	L3	3	LAMIV	-0.0055187	0.00683068
REGION_0072	L3	3	LAMV	-0.00729185	0.000862385
REGION_0072	L3	3	LVCO	-0.00680787	0.000226133
REGION_0072	L3	3	LVEDV	-0.0134365	4.997332090823e-06
REGION_0072	L3	3	LVESV	-0.00948284	0.000284662
REGION_0072	L3	3	LVM	-0.0142568	2.52611392953938e-06
REGION_0072	L3	3	LVWTG	-0.00938186	0.00117402
REGION_0072	L3	3	RAMIV	-0.00649667	0.00540536
REGION_0072	L3	3	RAMV	-0.00795275	0.00055523
REGION_0072	L3	3	RVEDV	-0.0134528	4.36432790965823e-06
REGION_0072	L3	3	RVESV	-0.0102166	0.000317235
REGION_0073	L1	1	LVEDV	0.012829	2.3282097386517e-06
REGION_0073	L1	1	LVEF	-0.0100507	4.71058107232503e-05
REGION_0073	L1	1	LVESV	0.0141376	8.03350189251835e-08
REGION_0073	L1	1	LVM	0.0108715	6.15236556057684e-05
REGION_0073	L1	1	LVRSG	-0.00731146	0.000707034
REGION_0073	L1	1	RAMIV	0.00792392	0.00139906
REGION_0073	L1	1	RAMV	0.00835908	0.00087462
REGION_0073	L1	1	RVEDV	0.0156761	5.3832767590507e-08
REGION_0073	L1	1	RVEF	-0.0143871	2.44181731879285e-08
REGION_0073	L1	1	RVESV	0.0202109	1.1370927192492e-10
REGION_0073	L2	2	LAMIV	0.00489715	0.00457064
REGION_0073	L2	2	LAMV	0.00571738	0.00170573
REGION_0073	L2	2	LVCO	0.0044267	0.00489065
REGION_0073	L2	2	LVCSG	0.00655252	0.00207599
REGION_0073	L2	2	LVEDV	0.0120016	0.000123659
REGION_0073	L2	2	LVEF	-0.00589233	0.00309473
REGION_0073	L2	2	LVESV	0.0115662	8.86477630477342e-05
REGION_0073	L2	2	LVM	0.00964875	0.000787977
REGION_0073	L2	2	RAMIV	0.00624688	0.00251008
REGION_0073	L2	2	RAMV	0.00719191	0.000554806
REGION_0073	L2	2	RVEDV	0.0123101	0.000148088
REGION_0073	L2	2	RVEF	-0.00682009	0.00102021
REGION_0073	L2	2	RVESV	0.0131656	9.83598354483208e-05
REGION_0074	L1	1	LAMV	0.00691508	0.00465803
REGION_0074	L1	1	LVCO	0.00752617	0.0013698
REGION_0074	L1	1	LVEDV	0.0167518	7.41826439638636e-09
REGION_0074	L1	1	LVESV	0.0136118	4.36215103598666e-07
REGION_0074	L1	1	LVM	0.0152253	9.22516380934533e-08
REGION_0074	L1	1	RAMV	0.00864504	0.000672446
REGION_0074	L1	1	RVEDV	0.0197697	1.00003641649093e-10
REGION_0074	L1	1	RVEF	-0.00864401	0.00476583
REGION_0074	L1	1	RVESV	0.0198139	9.92491421286997e-10
REGION_0074	L4	4	LAEF	0.00912994	9.90627536656095e-05
REGION_0074	L4	4	LAMIV	-0.00918587	0.000183026
REGION_0074	L4	4	LAMV	-0.00845432	0.00036439
REGION_0074	L4	4	LVM	-0.0101164	0.000389451
REGION_0074	L4	4	LVWTG	-0.0118603	0.000171699
REGION_0074	L4	4	RAEF	0.00525026	0.00401432
REGION_0074	L4	4	RAMIV	-0.00847695	0.000955837
REGION_0075	L1	1	LVCSG	-0.0141867	1.77150195481685e-08
REGION_0075	L1	1	LVEF	0.0154188	1.88459745458502e-10
REGION_0075	L1	1	LVESV	-0.0128293	6.5226027060979e-07
REGION_0075	L1	1	LVLSG	-0.00907403	1.18283244876001e-05
REGION_0075	L1	1	LVM	-0.0122743	1.12283055559992e-05
REGION_0075	L1	1	LVRSG	0.0102515	1.4315935244269e-06
REGION_0075	L1	1	LVWTG	-0.012604	8.81178652986174e-05
REGION_0075	L1	1	RVEF	0.0172626	3.52090109613207e-10
REGION_0075	L1	1	RVESV	-0.0147273	1.06982424614356e-06
REGION_0075	L2	2	LAEF	-0.00710152	0.000740238
REGION_0075	L2	2	LAMIV	0.00612925	0.00367352
REGION_0075	L2	2	LVCSG	0.0131163	1.39862658204607e-06
REGION_0075	L2	2	LVEF	-0.0119533	1.22096710157021e-06
REGION_0075	L2	2	LVESV	0.010709	1.65133321380639e-05
REGION_0075	L2	2	LVLSG	0.00820095	6.80776264357566e-05
REGION_0075	L2	2	LVRSG	-0.0105369	1.73070680661562e-06
REGION_0075	L2	2	RAEF	-0.00648123	0.00107955
REGION_0075	L2	2	RAMIV	0.00684528	0.00247954
REGION_0075	L2	2	RVEF	-0.00871218	0.000156055
REGION_0075	L2	2	RVESV	0.00808601	0.00201202
REGION_0075	L3	3	LAEF	0.00508335	0.00493887
REGION_0075	L3	3	LAMIV	-0.00683249	0.000922493
REGION_0075	L3	3	LAMV	-0.00702016	0.00105821
REGION_0075	L3	3	LVCSG	-0.0081079	0.000604786
REGION_0075	L3	3	LVEDV	-0.0138197	3.62053781140697e-07
REGION_0075	L3	3	LVEF	0.00794239	0.000349444
REGION_0075	L3	3	LVESV	-0.0139096	4.11720958784694e-08
REGION_0075	L3	3	LVM	-0.0132217	8.07317255928584e-07
REGION_0075	L3	3	LVRSG	0.00501517	0.00767901
REGION_0075	L3	3	LVWTG	-0.0077663	0.00465859
REGION_0075	L3	3	RAEF	0.00453199	0.00398815
REGION_0075	L3	3	RAMIV	-0.0106185	8.94865937690176e-06
REGION_0075	L3	3	RAMV	-0.0113128	1.58592323467097e-06
REGION_0075	L3	3	RVEDV	-0.0147002	6.69490122408547e-08
REGION_0075	L3	3	RVEF	0.00861897	0.00011092
REGION_0075	L3	3	RVESV	-0.0160808	1.14823977450354e-08
REGION_0076	L1	1	LAEF	-0.015219	1.29268091067497e-07
REGION_0076	L1	1	LAMIV	0.0145341	3.49086209139327e-07
REGION_0076	L1	1	LAMV	0.0123026	2.53159567058363e-06
REGION_0076	L1	1	LVCO	-0.00586555	0.000137781
REGION_0076	L1	1	LVCSG	-0.00777216	0.00368687
REGION_0076	L1	1	LVEF	0.00645547	0.00544081
REGION_0076	L1	1	LVESV	-0.00677357	0.00816814
REGION_0076	L1	1	LVM	-0.007032	0.00592538
REGION_0076	L1	1	RAEF	-0.00907811	0.000467851
REGION_0076	L1	1	RAMIV	0.0106066	1.17037266070435e-05
REGION_0076	L1	1	RAMV	0.00781165	0.000514495
REGION_0076	L2	2	LAMV	-0.00729302	0.000651301
REGION_0076	L2	2	LVCO	-0.00781998	0.000441473
REGION_0076	L2	2	LVM	-0.0079481	0.00142634
REGION_0076	L2	2	LVRSG	-0.00725801	0.0020925
REGION_0076	L2	2	RAMV	-0.00571181	0.00106705
REGION_0076	L2	2	RVEF	-0.0076421	0.00240432
REGION_0076	L3	3	LAEF	0.00423824	0.00531228
REGION_0076	L3	3	LAMIV	-0.00632909	0.000768332
REGION_0076	L3	3	LAMV	-0.00721573	0.000467394
REGION_0076	L3	3	LVEDV	-0.0102558	0.000850642
REGION_0076	L3	3	LVESV	-0.00820929	0.00185713
REGION_0076	L3	3	LVM	-0.0110478	0.00136664
REGION_0076	L3	3	RAMIV	-0.00680583	0.00154099
REGION_0076	L3	3	RAMV	-0.00751515	0.000844853
REGION_0076	L3	3	RVEDV	-0.010184	0.00130019
REGION_0076	L3	3	RVESV	-0.00853293	0.00512653
REGION_0076	L4	4	LAEF	-0.00521059	0.00287368
REGION_0076	L4	4	LAMIV	0.00592832	0.00163576
REGION_0076	L4	4	LAMV	0.00566622	0.00260814
REGION_0076	L4	4	LVCSG	0.00849435	0.00044499
REGION_0076	L4	4	LVEDV	0.00969266	8.64907591758766e-05
REGION_0076	L4	4	LVEF	-0.00841207	0.000497859
REGION_0076	L4	4	LVESV	0.011243	1.47270500342539e-05
REGION_0076	L4	4	LVM	0.00883885	0.000594786
REGION_0076	L4	4	LVRSG	-0.00572337	0.00343086
REGION_0076	L4	4	RAEF	-0.00415123	0.00687712
REGION_0076	L4	4	RAMIV	0.0073755	0.000464087
REGION_0076	L4	4	RAMV	0.00703566	0.00050011
REGION_0076	L4	4	RVEDV	0.00846797	0.000521785
REGION_0076	L4	4	RVEF	-0.00638706	0.00409387
REGION_0076	L4	4	RVESV	0.0101538	0.000103658
REGION_0076	L5	5	LVCSG	-0.00808294	0.000558867
REGION_0076	L5	5	LVEDV	-0.0105167	0.000187262
REGION_0076	L5	5	LVEF	0.00705394	0.000898532
REGION_0076	L5	5	LVESV	-0.0110631	0.000157376
REGION_0076	L5	5	LVRSG	0.00599802	0.00146723
REGION_0076	L5	5	RAMIV	-0.00675507	0.00161214
REGION_0076	L5	5	RAMV	-0.00714528	0.000948245
REGION_0076	L5	5	RVEDV	-0.0104689	0.000189018
REGION_0076	L5	5	RVEF	0.00672064	0.00114291
REGION_0076	L5	5	RVESV	-0.0118244	0.000149645
REGION_0077	L1	1	LVCO	-0.00353301	0.000859759
REGION_0077	L1	1	LVCSG	-0.0236149	9.53252824642121e-18
REGION_0077	L1	1	LVEDV	-0.017417	6.03271721989486e-10
REGION_0077	L1	1	LVEF	0.0222821	3.08936820877712e-18
REGION_0077	L1	1	LVESV	-0.023962	2.91262157184263e-18
REGION_0077	L1	1	LVLSG	-0.00795842	5.94743854548284e-05
REGION_0077	L1	1	LVRSG	0.0178681	8.80902225741108e-13
REGION_0077	L1	1	RAEF	-0.00272212	0.00963479
REGION_0077	L1	1	RVEDV	-0.0139342	1.32904640362562e-07
REGION_0077	L1	1	RVEF	0.0180536	1.07338426050465e-13
REGION_0077	L1	1	RVESV	-0.0207497	6.62899508935915e-13
REGION_0077	L2	2	LAEF	-0.00448274	0.00616841
REGION_0077	L2	2	LAMIV	0.00594422	0.00146566
REGION_0077	L2	2	LAMV	0.00640924	0.00100024
REGION_0077	L2	2	LVCO	0.00394077	0.00308535
REGION_0077	L2	2	LVEDV	0.0101459	0.000503592
REGION_0077	L2	2	LVEF	-0.00524149	0.00852771
REGION_0077	L2	2	LVESV	0.00964736	0.000645703
REGION_0077	L2	2	LVM	0.0107277	0.000538116
REGION_0077	L2	2	LVWTG	0.00738064	0.00555521
REGION_0077	L2	2	RAMIV	0.00641136	0.00226349
REGION_0077	L2	2	RAMV	0.00661089	0.0012501
REGION_0077	L2	2	RVEDV	0.00914946	0.00068818
REGION_0077	L2	2	RVESV	0.00908043	0.000976671
REGION_0077	L4	4	LAMV	0.00538689	0.00530912
REGION_0077	L4	4	LVEDV	0.0105212	0.000767987
REGION_0077	L4	4	LVM	0.00823042	0.00164541
REGION_0077	L4	4	RAMIV	0.00688371	0.00260879
REGION_0077	L4	4	RAMV	0.00891542	0.000432869
REGION_0077	L4	4	RVEDV	0.0128762	0.000733766
REGION_0077	L4	4	RVESV	0.0100161	0.00122065
REGION_0078	L1	1	LVCSG	0.018008	1.2458506274874e-10
REGION_0078	L1	1	LVEDV	0.0137958	1.04791659552149e-06
REGION_0078	L1	1	LVEF	-0.0162393	1.86213651351662e-10
REGION_0078	L1	1	LVESV	0.0185963	9.19812990962079e-11
REGION_0078	L1	1	LVRSG	-0.0106924	0.000114817
REGION_0078	L2	2	LAEF	-0.00466582	0.00716307
REGION_0078	L2	2	LAMIV	0.00646214	0.00231042
REGION_0078	L2	2	LAMV	0.00674231	0.00225947
REGION_0078	L2	2	LVEDV	0.00923145	0.00217896
REGION_0078	L2	2	LVESV	0.00760572	0.002222
REGION_0078	L2	2	LVM	0.00700833	0.00496877
REGION_0078	L2	2	RAEF	-0.00437567	0.00537476
REGION_0078	L2	2	RAMIV	0.00979723	0.00202199
REGION_0078	L2	2	RAMV	0.0101196	0.00211006
REGION_0078	L2	2	RVEDV	0.0102165	0.00219507
REGION_0078	L2	2	RVESV	0.00930534	0.00253104
REGION_0079	L1	1	LAMIV	-0.00649836	0.00142374
REGION_0079	L1	1	LAMV	-0.00783802	0.000145015
REGION_0079	L1	1	LVCO	-0.00759121	5.98756122271212e-07
REGION_0079	L1	1	LVEDV	-0.0168753	2.32422105696437e-10
REGION_0079	L1	1	LVESV	-0.0146375	3.79856715999405e-09
REGION_0079	L1	1	LVM	-0.0185552	8.63864789699462e-12
REGION_0079	L1	1	LVWTG	-0.0122747	4.20405281483862e-05
REGION_0079	L1	1	RAMIV	-0.00951916	5.83074462373268e-05
REGION_0079	L1	1	RAMV	-0.0111207	7.79848902564495e-07
REGION_0079	L1	1	RVEDV	-0.0192951	3.0106001850753e-12
REGION_0079	L1	1	RVEF	0.00934358	0.000123618
REGION_0079	L1	1	RVESV	-0.0197328	1.47484080096785e-11
REGION_0080	L1	1	LAEF	0.00671557	0.00283724
REGION_0080	L1	1	LAMIV	-0.0104938	2.13660021956938e-05
REGION_0080	L1	1	LAMV	-0.0125076	2.84799708810744e-07
REGION_0080	L1	1	LVEDV	-0.0125743	6.42187658443188e-06
REGION_0080	L1	1	LVRSG	-0.00599759	0.00296274
REGION_0080	L1	1	RAEF	0.00527724	0.00494769
REGION_0080	L1	1	RAMIV	-0.016089	4.5729331288651e-09
REGION_0080	L1	1	RAMV	-0.0175732	6.88566211732497e-11
REGION_0080	L1	1	RVEDV	-0.017943	3.12128994945557e-10
REGION_0080	L1	1	RVESV	-0.0131636	1.05275853812588e-05
REGION_0080	L2	2	LAMV	-0.00438066	1.27198369514061e-06
REGION_0080	L2	2	LVCO	-0.0202673	1.09196085514742e-07
REGION_0080	L2	2	LVEDV	-0.00719395	3.4535378792329e-07
REGION_0080	L2	2	LVEF	-0.0104743	9.92313756264769e-07
REGION_0080	L2	2	LVM	-0.00687611	3.24812054973631e-05
REGION_0080	L2	2	RAEF	-0.00727844	4.58686016464739e-07
REGION_0080	L2	2	RAMIV	0.0016238	0.00741045
REGION_0080	L5	5	LVCSG	-0.011167	4.66614967164426e-05
REGION_0080	L5	5	LVEDV	0.00920352	0.000709963
REGION_0080	L5	5	LVLSG	-0.014395	1.81784956226979e-05
REGION_0080	L5	5	LVRSG	0.0108657	6.21143135597389e-06
REGION_0080	L5	5	RAMIV	0.00823046	0.000880421
REGION_0080	L5	5	RAMV	0.0100688	3.86546761077584e-05
REGION_0080	L5	5	RVEDV	0.0157647	6.68160497262853e-08
REGION_0080	L5	5	RVESV	0.0124088	5.15737711070251e-05
REGION_0081	L1	1	LAMIV	0.00530226	0.00669554
REGION_0081	L1	1	LVEDV	0.00879353	0.000598266
REGION_0081	L1	1	LVEF	-0.00598984	0.00563455
REGION_0081	L1	1	LVESV	0.00941625	0.000126851
REGION_0081	L1	1	LVM	0.00635415	0.00925342
REGION_0081	L1	1	RAEF	-0.00538262	0.000931013
REGION_0081	L1	1	RAMIV	0.0100068	4.45291658841413e-05
REGION_0081	L1	1	RAMV	0.0098276	4.13390662283571e-05
REGION_0081	L1	1	RVEDV	0.00984167	0.000155509
REGION_0081	L1	1	RVEF	-0.00628181	0.00444678
REGION_0081	L1	1	RVESV	0.0111778	6.02781056391007e-05
REGION_0082	L1	1	LAEF	-0.00630733	0.00297355
REGION_0082	L1	1	LAMIV	0.010575	8.4419742281735e-06
REGION_0082	L1	1	LAMV	0.0135305	1.55736479908382e-08
REGION_0082	L1	1	LVCO	0.00915467	4.93609748242721e-06
REGION_0082	L1	1	LVEDV	0.0176912	2.80094660304503e-10
REGION_0082	L1	1	LVESV	0.0121362	1.63926473446108e-06
REGION_0082	L1	1	LVM	0.0177713	2.31441624982001e-10
REGION_0082	L1	1	LVWTG	0.0110023	0.000293048
REGION_0082	L1	1	RAMIV	0.0131154	5.43130813545028e-07
REGION_0082	L1	1	RAMV	0.0145148	2.55451125912674e-09
REGION_0082	L1	1	RVEDV	0.0171886	7.96412713580317e-10
REGION_0082	L1	1	RVESV	0.0118453	4.61543878172074e-05
REGION_0082	L2	2	LVCSG	0.0094044	0.000338345
REGION_0082	L2	2	LVEDV	0.0116508	0.000291999
REGION_0082	L2	2	LVEF	-0.00818103	0.000426379
REGION_0082	L2	2	LVESV	0.0124244	0.000251376
REGION_0082	L2	2	LVM	0.00661321	0.00429443
REGION_0082	L2	2	LVRSG	-0.0068171	0.000582658
REGION_0082	L2	2	RVEDV	0.0101611	0.00037217
REGION_0082	L2	2	RVEF	-0.00648046	0.00197793
REGION_0082	L2	2	RVESV	0.0114196	0.000305074
REGION_0082	L4	4	LAMIV	0.00506983	0.00821528
REGION_0082	L4	4	LAMV	0.0057952	0.00609845
REGION_0082	L4	4	LVCO	0.0042267	0.00616938
REGION_0082	L4	4	LVEDV	0.00900364	0.00488181
REGION_0082	L4	4	LVESV	0.00728103	0.00578994
REGION_0082	L4	4	LVM	0.0105331	0.00461198
REGION_0082	L4	4	LVWTG	0.00755124	0.00915219
REGION_0082	L4	4	RAMIV	0.00639838	0.00613708
REGION_0082	L4	4	RAMV	0.00705509	0.0045741
REGION_0082	L4	4	RVEDV	0.0102384	0.00443799
REGION_0082	L4	4	RVESV	0.00963469	0.0048538
REGION_0083	L1	1	LVCSG	0.00979491	9.88699611361793e-05
REGION_0083	L1	1	LVESV	0.00691802	0.00848753
REGION_0083	L1	1	LVM	-0.0100917	0.000385257
REGION_0083	L1	1	LVRSG	-0.00904965	2.43747961449138e-05
REGION_0083	L1	1	LVWTG	-0.0188401	1.69236595976359e-07
REGION_0084	L1	1	LAEF	-0.00648118	0.00253872
REGION_0084	L1	1	LAMIV	0.00577742	0.00881761
REGION_0084	L1	1	LVCSG	0.0183259	7.79092772314133e-12
REGION_0084	L1	1	LVEDV	0.0105637	8.73286985734421e-05
REGION_0084	L1	1	LVEF	-0.0172628	6.60461850063994e-13
REGION_0084	L1	1	LVESV	0.0168986	9.42499742130625e-11
REGION_0084	L1	1	LVLSG	0.00957986	1.16079549828586e-05
REGION_0084	L1	1	LVRSG	-0.0148738	1.79346716554116e-11
REGION_0084	L1	1	RAMIV	0.00664239	0.0066146
REGION_0084	L1	1	RVEDV	0.00997945	0.000210629
REGION_0084	L1	1	RVEF	-0.0175456	4.12164372317807e-11
REGION_0084	L1	1	RVESV	0.0175012	5.1780010082661e-09
REGION_0084	L2	2	LVCSG	-0.00910735	0.00122204
REGION_0084	L2	2	LVEDV	-0.00805786	0.00275931
REGION_0084	L2	2	LVEF	0.00848976	0.000988741
REGION_0084	L2	2	LVESV	-0.0102442	0.000961253
REGION_0084	L2	2	LVLSG	-0.00428682	0.00561434
REGION_0084	L2	2	LVRSG	0.00705813	0.00167418
REGION_0084	L2	2	RVEDV	-0.00694027	0.00768328
REGION_0084	L2	2	RVESV	-0.00871008	0.00200358
REGION_0085	L1	1	LAEF	-0.0104813	8.70103600424726e-06
REGION_0085	L1	1	LAMIV	0.0110932	1.09981139666101e-05
REGION_0085	L1	1	LAMV	0.010393	0.000233665
REGION_0085	L1	1	LVCO	0.00516344	0.00400257
REGION_0085	L1	1	LVCSG	0.014767	4.37185194450335e-08
REGION_0085	L1	1	LVEDV	0.0165024	1.12958708843613e-08
REGION_0085	L1	1	LVEF	-0.0136377	7.93701689512132e-08
REGION_0085	L1	1	LVESV	0.0193303	2.17729170051401e-12
REGION_0085	L1	1	LVLSG	0.00952467	2.33006314296225e-06
REGION_0085	L1	1	LVM	0.0157646	3.53451000809231e-08
REGION_0085	L1	1	LVRSG	-0.0092893	2.67082173816157e-05
REGION_0085	L1	1	LVWTG	0.0100812	0.00106128
REGION_0085	L1	1	RAEF	-0.0101068	1.92113000110883e-05
REGION_0085	L1	1	RAMIV	0.0180032	5.34680387761444e-11
REGION_0085	L1	1	RAMV	0.0173911	5.39211696703261e-12
REGION_0085	L1	1	RVEDV	0.0167719	7.84836670937608e-08
REGION_0085	L1	1	RVEF	-0.0116143	2.90172215540387e-05
REGION_0085	L1	1	RVESV	0.0186131	7.4021075227067e-09
REGION_0085	L3	3	LAMV	0.00573433	0.00405903
REGION_0085	L3	3	LVCO	0.00424402	0.00224097
REGION_0085	L3	3	LVEDV	0.0117135	0.000626999
REGION_0085	L3	3	LVESV	0.0114619	0.00065021
REGION_0085	L3	3	LVM	0.00824752	0.00151394
REGION_0085	L3	3	RAMV	0.0061236	0.00564858
REGION_0085	L3	3	RVEDV	0.0106947	0.000648492
REGION_0085	L3	3	RVESV	0.0106377	0.000823968
REGION_0085	L4	4	LAMIV	-0.00527719	0.00418343
REGION_0085	L4	4	LAMV	-0.00542611	0.00368479
REGION_0085	L4	4	LVCSG	-0.00782774	0.00187546
REGION_0085	L4	4	LVEDV	-0.00969064	0.00108927
REGION_0085	L4	4	LVEF	0.00714058	0.00209446
REGION_0085	L4	4	LVESV	-0.0106151	0.000846507
REGION_0085	L4	4	LVM	-0.00709173	0.00436568
REGION_0085	L4	4	RAMIV	-0.00572228	0.00572685
REGION_0085	L4	4	RAMV	-0.00583644	0.00402174
REGION_0085	L4	4	RVEDV	-0.00827979	0.00192839
REGION_0085	L4	4	RVESV	-0.00903854	0.00144774
REGION_0085	L5	5	LAEF	-0.00560385	0.00997589
REGION_0085	L5	5	LVCSG	0.0096409	0.000728983
REGION_0085	L5	5	LVEF	-0.00970896	0.000447366
REGION_0085	L5	5	LVESV	0.0087802	0.000765133
REGION_0085	L5	5	LVLSG	0.00598888	0.00421053
REGION_0085	L5	5	LVRSG	-0.00879574	0.000521304
REGION_0085	L5	5	RVEF	-0.00988287	0.000333126
REGION_0085	L5	5	RVESV	0.00992882	0.000596141
REGION_0087	L1	1	LAMIV	0.008113	0.00114655
REGION_0087	L1	1	LAMV	0.0121704	3.64272502865758e-06
REGION_0087	L1	1	LVCO	0.00876088	6.44861132671985e-07
REGION_0087	L1	1	LVCSG	-0.00821715	0.000635027
REGION_0087	L1	1	LVEDV	0.0128731	0.000118661
REGION_0087	L1	1	LVEF	0.00943637	8.15930117110478e-05
REGION_0087	L1	1	LVLSG	-0.00786634	0.000336793
REGION_0087	L1	1	LVM	0.00881912	0.00096219
REGION_0087	L1	1	LVRSG	0.00813169	6.79574477832036e-05
REGION_0087	L1	1	RAMV	0.0102028	0.000133838
REGION_0087	L1	1	RVEDV	0.0146535	2.24852522034685e-05
REGION_0087	L1	1	RVEF	0.00660769	0.00711722
REGION_0087	L2	2	LAMIV	-0.00482925	0.0047953
REGION_0087	L2	2	LAMV	-0.00567321	0.00274928
REGION_0087	L2	2	LVCO	-0.00419753	0.00180468
REGION_0087	L2	2	LVEDV	-0.0103618	0.00135664
REGION_0087	L2	2	LVESV	-0.00903412	0.00166298
REGION_0087	L2	2	LVM	-0.00823856	0.00152732
REGION_0087	L2	2	RAMIV	-0.00647233	0.00278925
REGION_0087	L2	2	RAMV	-0.0071927	0.00173786
REGION_0087	L2	2	RVEDV	-0.010535	0.00125898
REGION_0087	L2	2	RVESV	-0.0101126	0.00165406
REGION_0088	L1	1	LAEF	0.0113513	5.4159465585549e-06
REGION_0088	L1	1	LAMIV	-0.013616	4.56016968284518e-07
REGION_0088	L1	1	LAMV	-0.0130744	6.46429900943563e-07
REGION_0088	L1	1	LVCO	-0.00998722	9.21682749951889e-08
REGION_0088	L1	1	LVCSG	-0.0101863	3.8609478205513e-05
REGION_0088	L1	1	LVEDV	-0.0232732	2.12311941953672e-15
REGION_0088	L1	1	LVEF	0.0114084	2.04745508357254e-06
REGION_0088	L1	1	LVESV	-0.0224008	1.83216305032968e-16
REGION_0088	L1	1	LVLSG	-0.00928219	8.11221442015302e-07
REGION_0088	L1	1	LVM	-0.0287879	6.55178409770633e-17
REGION_0088	L1	1	LVWTG	-0.0221445	1.50278617656678e-11
REGION_0088	L1	1	RAEF	0.0100908	8.8926091006121e-07
REGION_0088	L1	1	RAMIV	-0.0239848	1.09960138897946e-16
REGION_0088	L1	1	RAMV	-0.0240097	6.55178682690072e-17
REGION_0088	L1	1	RVEDV	-0.0297613	6.55178409775328e-17
REGION_0088	L1	1	RVEF	0.0186889	4.15669452351413e-11
REGION_0088	L1	1	RVESV	-0.0328746	6.55178409770907e-17
REGION_0088	L2	2	LAEF	-0.00904168	4.05729047696693e-05
REGION_0088	L2	2	LAMIV	0.0119082	4.6450923599219e-07
REGION_0088	L2	2	LAMV	0.0117763	4.84087949525759e-07
REGION_0088	L2	2	LVCSG	0.00715514	0.00269047
REGION_0088	L2	2	LVEDV	0.0183282	3.49030701139795e-11
REGION_0088	L2	2	LVEF	-0.00717039	0.00173667
REGION_0088	L2	2	LVESV	0.0166429	1.0316894948608e-10
REGION_0088	L2	2	LVM	0.019483	3.94660062308662e-12
REGION_0088	L2	2	LVWTG	0.0126436	3.89323567115499e-05
REGION_0088	L2	2	RAMIV	0.0126208	1.48033612165583e-06
REGION_0088	L2	2	RAMV	0.0137697	2.08616489540271e-08
REGION_0088	L2	2	RVEDV	0.0213551	2.40133115859422e-14
REGION_0088	L2	2	RVEF	-0.0126918	1.79694429340004e-06
REGION_0088	L2	2	RVESV	0.0227336	6.35883176205329e-14
REGION_0088	L3	3	LVCSG	0.0134328	4.44225808568034e-07
REGION_0088	L3	3	LVEDV	0.0116248	6.26024243681113e-06
REGION_0088	L3	3	LVEF	-0.0140817	2.31020657668705e-08
REGION_0088	L3	3	LVESV	0.0157154	1.06305456904487e-09
REGION_0088	L3	3	LVLSG	0.00725272	0.000732814
REGION_0088	L3	3	LVM	0.0138455	1.43030152053805e-07
REGION_0088	L3	3	LVRSG	-0.00869335	8.63470452877209e-05
REGION_0088	L3	3	LVWTG	0.0110321	0.000224562
REGION_0088	L3	3	RVEDV	0.0100828	9.10358953145433e-05
REGION_0088	L3	3	RVEF	-0.0117045	1.11568513444958e-05
REGION_0088	L3	3	RVESV	0.0143704	7.46837000917153e-07
REGION_0088	L4	4	LAEF	0.0116115	2.5656369220025e-06
REGION_0088	L4	4	LAMIV	-0.00973027	0.000148145
REGION_0088	L4	4	LVCSG	-0.0122232	2.56914335735559e-06
REGION_0088	L4	4	LVEF	0.0135185	1.19847484294228e-07
REGION_0088	L4	4	LVESV	-0.0105071	5.41926139530366e-05
REGION_0088	L4	4	LVLSG	-0.0128748	5.71949849135188e-07
REGION_0088	L4	4	LVM	-0.00908915	0.00104958
REGION_0088	L4	4	LVRSG	0.00971158	5.87410716212551e-06
REGION_0088	L4	4	LVWTG	-0.0101623	0.00109595
REGION_0088	L4	4	RAEF	0.0121769	3.97008646378305e-08
REGION_0088	L4	4	RAMIV	-0.0154866	3.46467273633801e-08
REGION_0088	L4	4	RAMV	-0.0120449	2.6945296108617e-06
REGION_0088	L4	4	RVEF	0.0140332	7.18228089225647e-07
REGION_0088	L4	4	RVESV	-0.0128528	2.76489977008221e-05
REGION_0088	L6	6	LVCO	0.00434292	0.00336764
REGION_0088	L6	6	LVEDV	0.0113635	0.0024907
REGION_0088	L6	6	LVESV	0.010646	0.00246385
REGION_0088	L6	6	LVM	0.00839989	0.00333264
REGION_0088	L6	6	RAMIV	0.00594935	0.00609801
REGION_0088	L6	6	RAMV	0.00719968	0.00288683
REGION_0088	L6	6	RVEDV	0.0119293	0.00248808
REGION_0088	L6	6	RVEF	-0.00567978	0.009033
REGION_0088	L6	6	RVESV	0.0119058	0.00280531
REGION_0089	L1	1	LAEF	0.022142	9.90317426082056e-14
REGION_0089	L1	1	LAMIV	-0.019997	3.38564747605884e-11
REGION_0089	L1	1	LAMV	-0.0146898	1.83903673850515e-07
REGION_0089	L1	1	LVCO	0.00827697	2.62922429746724e-05
REGION_0089	L1	1	LVCSG	-0.0433153	6.18810602860585e-17
REGION_0089	L1	1	LVEDV	-0.0103577	0.000194353
REGION_0089	L1	1	LVEF	0.0296122	2.38711817701398e-29
REGION_0089	L1	1	LVESV	-0.0234307	4.56900047394724e-16
REGION_0089	L1	1	LVLSG	-0.0169668	5.81923913312393e-09
REGION_0089	L1	1	LVM	0.0232397	3.63276022903709e-15
REGION_0089	L1	1	LVRSG	0.0359164	2.16119819247307e-42
REGION_0089	L1	1	LVWTG	0.0387461	3.00389572739319e-32
REGION_0089	L1	1	RAEF	0.0223844	1.02371316593924e-12
REGION_0089	L1	1	RAMIV	-0.0183029	1.50395680968917e-10
REGION_0089	L1	1	RAMV	-0.0104473	0.000134709
REGION_0089	L2	2	LVCO	0.00590818	0.00401922
REGION_0089	L2	2	LVCSG	-0.00608742	0.0056247
REGION_0089	L2	2	LVLSG	-0.00507248	0.00196849
REGION_0089	L2	2	LVM	0.0118992	7.5112651175645e-05
REGION_0089	L2	2	LVRSG	0.00683749	0.000475359
REGION_0089	L2	2	LVWTG	0.00964824	0.00262695
REGION_0089	L2	2	RVEDV	0.0113807	6.69262376453507e-05
REGION_0089	L2	2	RVESV	0.00800967	0.00422689
REGION_0089	L5	5	LVCSG	-0.0132742	1.52381730825594e-05
REGION_0089	L5	5	LVEDV	-0.00764963	0.00397932
REGION_0089	L5	5	LVEF	0.0116272	1.52457038857704e-05
REGION_0089	L5	5	LVESV	-0.011735	3.0947527467072e-05
REGION_0089	L5	5	LVLSG	-0.00534131	0.00158501
REGION_0089	L5	5	LVRSG	0.0105027	1.76640729746037e-05
REGION_0089	L6	6	LVCSG	0.00779479	0.000493474
REGION_0089	L6	6	LVEDV	0.00965107	0.00021829
REGION_0089	L6	6	LVEF	-0.00751019	0.00039402
REGION_0089	L6	6	LVESV	0.010606	0.000133337
REGION_0089	L6	6	LVLSG	0.00371315	0.00833372
REGION_0089	L6	6	LVM	0.00777043	0.000976028
REGION_0089	L6	6	LVRSG	-0.00560911	0.00197297
REGION_0089	L6	6	RAMIV	0.0061652	0.00623891
REGION_0089	L6	6	RVEDV	0.0100754	0.000208569
REGION_0089	L6	6	RVEF	-0.00841391	0.0002448
REGION_0089	L6	6	RVESV	0.0124834	0.00015799
REGION_0090	L1	1	LVM	-0.010364	0.000505764
REGION_0090	L1	1	LVWTG	-0.0152301	3.43691956145938e-05
REGION_0090	L1	1	RVEF	0.0105999	0.000100235
REGION_0090	L1	1	RVESV	-0.00984456	0.00116047
REGION_0090	L2	2	LAEF	-0.00632217	0.00147834
REGION_0090	L2	2	LAMIV	0.0101023	3.82496505501967e-06
REGION_0090	L2	2	LAMV	0.0118815	8.96757077492918e-08
REGION_0090	L2	2	LVCO	0.00702006	3.04025758755426e-05
REGION_0090	L2	2	LVEDV	0.015841	3.29633127068208e-08
REGION_0090	L2	2	LVESV	0.0118622	1.37238902826905e-06
REGION_0090	L2	2	LVM	0.0103654	8.27979318123482e-05
REGION_0090	L2	2	RAMIV	0.0097345	6.63928600066851e-05
REGION_0090	L2	2	RAMV	0.0113343	1.20331622860173e-06
REGION_0090	L2	2	RVEDV	0.0152008	7.45540948837647e-08
REGION_0090	L2	2	RVESV	0.0121347	1.70444245593171e-05
REGION_0090	L3	3	LAEF	-0.00611178	0.00205556
REGION_0090	L3	3	LAMIV	0.00936261	1.71259978842611e-05
REGION_0090	L3	3	LAMV	0.0106833	9.50549765039459e-07
REGION_0090	L3	3	LVCO	0.00758654	6.01350660730808e-05
REGION_0090	L3	3	LVEDV	0.0150621	1.29782364407926e-08
REGION_0090	L3	3	LVESV	0.00999099	3.78839839652862e-05
REGION_0090	L3	3	LVM	0.0164	6.5286606143837e-09
REGION_0090	L3	3	LVWTG	0.0115995	0.000132369
REGION_0090	L3	3	RAMIV	0.0115618	2.76294566192111e-06
REGION_0090	L3	3	RAMV	0.0131088	1.68403912658021e-08
REGION_0090	L3	3	RVEDV	0.017585	8.82195030906694e-11
REGION_0090	L3	3	RVESV	0.0150895	1.20448939894602e-07
REGION_0090	L4	4	LAEF	-0.00527885	0.00902196
REGION_0090	L4	4	LAMIV	0.00683094	0.00634592
REGION_0090	L4	4	LAMV	0.0072748	0.00644525
REGION_0090	L4	4	LVEDV	0.00895354	0.00884647
REGION_0090	L4	4	LVESV	0.00799303	0.00739818
REGION_0090	L4	4	RAMIV	0.00787337	0.00688419
REGION_0090	L4	4	RAMV	0.00801978	0.00624759
REGION_0090	L5	5	LAMIV	-0.00675292	0.000438708
REGION_0090	L5	5	LAMV	-0.00809387	5.71503797083709e-05
REGION_0090	L5	5	LVCO	-0.00609344	0.00116109
REGION_0090	L5	5	LVEDV	-0.0127244	1.62799051210235e-05
REGION_0090	L5	5	LVESV	-0.008996	0.000127156
REGION_0090	L5	5	LVM	-0.0102726	6.35507869413394e-05
REGION_0090	L5	5	RAMIV	-0.00946941	4.59388336723665e-05
REGION_0090	L5	5	RAMV	-0.0106414	1.50872120971513e-05
REGION_0090	L5	5	RVEDV	-0.0140521	1.65037750101192e-05
REGION_0090	L5	5	RVESV	-0.0115419	3.63713928160239e-05
REGION_0090	L6	6	LVCSG	0.0111697	5.79514163874897e-06
REGION_0090	L6	6	LVEDV	0.0105173	1.97354039732547e-05
REGION_0090	L6	6	LVEF	-0.00998577	1.00749303544865e-05
REGION_0090	L6	6	LVESV	0.0126821	2.56223971997452e-06
REGION_0090	L6	6	LVLSG	0.00442738	0.00293363
REGION_0090	L6	6	LVM	0.00583982	0.00909277
REGION_0090	L6	6	LVRSG	-0.00825906	2.8480596444034e-05
REGION_0090	L6	6	RAMIV	0.00636271	0.00393358
REGION_0090	L6	6	RAMV	0.00623135	0.00249751
REGION_0090	L6	6	RVEDV	0.00862223	0.00047436
REGION_0090	L6	6	RVEF	-0.00680487	0.00118297
REGION_0090	L6	6	RVESV	0.0104125	7.73303900667343e-05
REGION_0090	L7	7	LAMIV	0.00434562	0.00889086
REGION_0090	L7	7	LVCSG	0.00834664	0.000701517
REGION_0090	L7	7	LVEDV	0.0103435	0.000639629
REGION_0090	L7	7	LVEF	-0.00717992	0.00101576
REGION_0090	L7	7	LVESV	0.0110096	0.000381725
REGION_0090	L7	7	RAMIV	0.00644818	0.00235371
REGION_0090	L7	7	RAMV	0.00677333	0.00160315
REGION_0090	L7	7	RVEDV	0.00953946	0.00104392
REGION_0090	L7	7	RVEF	-0.00602355	0.00272171
REGION_0090	L7	7	RVESV	0.0106382	0.000664292
REGION_0091	L1	1	LAMV	-0.00846045	0.000510265
REGION_0091	L1	1	LVCO	-0.00968055	5.03978442176868e-08
REGION_0091	L1	1	LVEDV	-0.0175865	2.04898812804019e-09
REGION_0091	L1	1	LVESV	-0.00965831	0.0002746
REGION_0091	L1	1	LVLSG	0.00693077	6.93261216758634e-05
REGION_0091	L1	1	LVM	-0.00895562	0.00147464
REGION_0091	L1	1	RAMIV	-0.00917302	0.00122539
REGION_0091	L1	1	RAMV	-0.0124001	2.86856663785375e-06
REGION_0091	L1	1	RVEDV	-0.0184117	1.06367194329926e-09
REGION_0091	L1	1	RVESV	-0.0107874	0.000308541
REGION_0091	L3	3	LAEF	-0.00690695	0.00349119
REGION_0091	L3	3	LVCSG	0.0107167	0.000280393
REGION_0091	L3	3	LVEF	-0.00855036	0.00036613
REGION_0091	L3	3	LVLSG	0.00666282	0.00194178
REGION_0091	L3	3	LVRSG	-0.010053	0.000304822
REGION_0091	L3	3	RAEF	-0.00717899	0.00136363
REGION_0091	L3	3	RAMIV	0.00715172	0.00126648
REGION_0091	L3	3	RAMV	0.00488762	0.00660795
REGION_0091	L3	3	RVEF	-0.00536296	0.00759959
REGION_0091	L6	6	LAEF	-0.00772265	0.00438334
REGION_0091	L6	6	LAMIV	0.00839845	0.0034982
REGION_0091	L6	6	LAMV	0.00771191	0.00347561
REGION_0091	L6	6	LVCSG	0.00663531	0.00800877
REGION_0091	L6	6	LVEDV	0.00730056	0.00715154
REGION_0091	L6	6	LVESV	0.00856652	0.00301981
REGION_0091	L6	6	RAMIV	0.0063704	0.00604591
REGION_0091	L6	6	RVEDV	0.00672038	0.00859868
REGION_0091	L6	6	RVESV	0.00828817	0.00407237
REGION_0091	L7	7	LAMIV	-0.00836665	0.000276332
REGION_0091	L7	7	LAMV	-0.0104868	4.37819805747121e-06
REGION_0091	L7	7	LVCO	-0.00636295	1.6097942376781e-05
REGION_0091	L7	7	LVCSG	-0.0115235	2.7503753810889e-06
REGION_0091	L7	7	LVEDV	-0.0186506	1.60461615265471e-11
REGION_0091	L7	7	LVEF	0.00855357	0.000214481
REGION_0091	L7	7	LVESV	-0.0171043	3.61966775856958e-11
REGION_0091	L7	7	LVRSG	0.00860641	2.3154232911794e-05
REGION_0091	L7	7	LVWTG	0.00820971	0.00523192
REGION_0091	L7	7	RAMIV	-0.00972233	0.000157398
REGION_0091	L7	7	RAMV	-0.0110053	4.50320367379951e-06
REGION_0091	L7	7	RVEDV	-0.0142662	2.06497002329826e-07
REGION_0091	L7	7	RVESV	-0.012073	4.10163249663137e-05
REGION_0093	L1	1	LVCSG	0.0166328	4.47180811825364e-09
REGION_0093	L1	1	LVEF	-0.0144623	4.86368752774022e-09
REGION_0093	L1	1	LVESV	0.0122863	2.59517133335249e-06
REGION_0093	L1	1	LVRSG	-0.0136974	6.08315928927137e-09
REGION_0093	L1	1	LVWTG	-0.00898751	0.00335942
REGION_0093	L1	1	RVEF	-0.00769202	0.00218946
REGION_0093	L2	2	LAEF	-0.00610521	0.00990992
REGION_0093	L2	2	LAMIV	0.00785764	0.00736496
REGION_0093	L2	2	LAMV	0.00813631	0.00659894
REGION_0093	L2	2	LVEDV	0.00767023	0.00717998
REGION_0093	L2	2	RAMIV	0.0094213	0.00740576
REGION_0093	L2	2	RAMV	0.00954556	0.00650075
REGION_0093	L2	2	RVEDV	0.00797602	0.00778344
REGION_0094	L1	1	LVEDV	0.0273378	8.18853243757915e-15
REGION_0094	L1	1	LVESV	0.0207701	2.60736079341347e-09
REGION_0094	L1	1	LVLSG	-0.0245364	2.95477584633999e-14
REGION_0094	L1	1	LVM	0.021194	2.74294873945188e-09
REGION_0094	L1	1	LVRSG	0.0095727	0.00209516
REGION_0094	L1	1	LVWTG	0.0151096	1.3083068515435e-05
REGION_0094	L1	1	RAMIV	0.0119191	0.000143493
REGION_0094	L1	1	RAMV	0.0154219	1.78149985135039e-06
REGION_0094	L1	1	RVEDV	0.0260554	5.11696718173818e-14
REGION_0094	L1	1	RVESV	0.0192278	3.93842271039515e-08
REGION_0094	L2	2	LAEF	0.00787918	0.00379479
REGION_0094	L2	2	LAMIV	-0.0121436	2.44089984837591e-05
REGION_0094	L2	2	LAMV	-0.0141832	2.55457269286577e-07
REGION_0094	L2	2	LVCO	0.00872664	0.00291826
REGION_0094	L2	2	LVCSG	0.021702	2.67660247205778e-13
REGION_0094	L2	2	LVEDV	-0.00698105	0.00486831
REGION_0094	L2	2	LVEF	-0.0173777	2.41470280446462e-11
REGION_0094	L2	2	LVLSG	0.0196894	7.59187721693299e-12
REGION_0094	L2	2	LVRSG	-0.0142363	3.17788048024022e-08
REGION_0094	L2	2	RAMIV	-0.00949758	0.00017
REGION_0094	L2	2	RAMV	-0.0109868	1.67499484644627e-05
REGION_0094	L2	2	RVEDV	-0.0113328	2.98455967313248e-05
REGION_0094	L2	2	RVEF	-0.0151625	2.65878363408699e-07
REGION_0094	L3	3	LAMV	-0.0100791	0.00137459
REGION_0094	L3	3	LVCSG	-0.0108743	2.68664481624663e-05
REGION_0094	L3	3	LVEDV	-0.0170005	9.02191310683946e-09
REGION_0094	L3	3	LVESV	-0.0141387	2.22154016475516e-07
REGION_0094	L3	3	LVRSG	0.00863544	7.05259667477114e-05
REGION_0094	L3	3	LVWTG	0.0162266	4.05070866872984e-06
REGION_0094	L3	3	RAEF	0.00993702	9.04992506852689e-06
REGION_0094	L3	3	RAMIV	-0.0172111	2.75500752531089e-09
REGION_0094	L3	3	RAMV	-0.0171179	2.92051145492435e-09
REGION_0094	L3	3	RVEDV	-0.0110524	0.000136795
REGION_0094	L5	5	LAEF	0.00671383	0.00147565
REGION_0094	L5	5	LAMIV	-0.00734796	0.00125635
REGION_0094	L5	5	LAMV	-0.00680297	0.00183227
REGION_0094	L5	5	LVCSG	-0.00848339	0.00114585
REGION_0094	L5	5	LVEDV	-0.00857834	0.00350022
REGION_0094	L5	5	LVEF	0.00737731	0.00140906
REGION_0094	L5	5	LVESV	-0.00989872	0.000761973
REGION_0094	L5	5	RAEF	0.00475495	0.00499978
REGION_0094	L5	5	RAMIV	-0.00837687	0.00100908
REGION_0094	L5	5	RAMV	-0.00780685	0.00148174
REGION_0094	L5	5	RVEDV	-0.00797495	0.00529438
REGION_0094	L5	5	RVEF	0.00605043	0.00811506
REGION_0094	L5	5	RVESV	-0.00942845	0.0017928
REGION_0094	L7	7	LAMV	0.00765913	0.000931934
REGION_0094	L7	7	LVCO	0.00698671	0.00110196
REGION_0094	L7	7	LVEDV	0.0129497	0.000299566
REGION_0094	L7	7	LVESV	0.00622125	0.00852638
REGION_0094	L7	7	LVLSG	-0.00482362	0.00318185
REGION_0094	L7	7	LVM	0.00753721	0.00366588
REGION_0094	L7	7	RAMIV	0.00891858	0.000603538
REGION_0094	L7	7	RAMV	0.0111948	0.000289059
REGION_0094	L7	7	RVEDV	0.0163863	0.000302803
REGION_0094	L7	7	RVESV	0.0131638	0.00026541
REGION_0095	L1	1	LVCO	0.00992749	8.47516163532428e-07
REGION_0095	L1	1	LVCSG	0.00921988	0.000158661
REGION_0095	L1	1	LVEDV	0.0236013	1.36981425481749e-15
REGION_0095	L1	1	LVEF	-0.00932575	6.75291042999537e-05
REGION_0095	L1	1	LVESV	0.0214158	6.02421504290085e-16
REGION_0095	L1	1	LVM	0.0232371	5.78808530940848e-16
REGION_0095	L1	1	LVWTG	0.0137455	1.15475576345673e-05
REGION_0095	L1	1	RAMIV	0.0148852	1.40753959803022e-07
REGION_0095	L1	1	RAMV	0.0174937	6.20178481326275e-11
REGION_0095	L1	1	RVEDV	0.0288714	6.04035683071426e-20
REGION_0095	L1	1	RVEF	-0.0167006	7.27877462064164e-10
REGION_0095	L1	1	RVESV	0.0313761	5.86331047166545e-20
REGION_0095	L2	2	LVLSG	-0.00465191	0.0094529
REGION_0095	L2	2	LVM	-0.0177428	9.12659891626759e-10
REGION_0095	L2	2	LVWTG	-0.0212964	7.64961467118704e-11
REGION_0095	L2	2	RAMIV	-0.00991995	0.000236384
REGION_0095	L2	2	RAMV	-0.00951301	0.00011048
REGION_0095	L2	2	RVEDV	-0.0111613	5.14708788429988e-05
REGION_0095	L2	2	RVEF	0.00861676	0.0013537
REGION_0095	L2	2	RVESV	-0.012625	3.30839979472384e-05
REGION_0095	L3	3	LAMIV	0.00727637	0.00273745
REGION_0095	L3	3	LAMV	0.00787741	0.00116714
REGION_0095	L3	3	LVCO	0.00446873	0.000850417
REGION_0095	L3	3	LVEDV	0.00814281	0.00405921
REGION_0095	L3	3	LVM	0.0186517	1.99043587662998e-08
REGION_0095	L3	3	LVWTG	0.0197204	5.48028448926687e-08
REGION_0095	L4	4	LVM	0.011876	2.71123888643494e-05
REGION_0095	L4	4	LVWTG	0.0181171	6.48076404917561e-07
REGION_0095	L4	4	RVEF	-0.0103646	0.000147276
REGION_0095	L4	4	RVESV	0.00883039	0.00339413
REGION_0095	L5	5	LVCSG	-0.0126581	0.000187642
REGION_0095	L5	5	LVEDV	-0.00689439	0.00270566
REGION_0095	L5	5	LVEF	0.0114573	0.00018826
REGION_0095	L5	5	LVESV	-0.0111594	0.000307917
REGION_0095	L5	5	LVLSG	-0.00588042	0.00265815
REGION_0095	L5	5	LVRSG	0.0115857	0.000191437
REGION_0095	L5	5	RVEDV	-0.00601304	0.00979204
REGION_0095	L5	5	RVEF	0.00891032	0.000301642
REGION_0095	L5	5	RVESV	-0.00967367	0.000469292
REGION_0096	L1	1	LAMIV	-0.00742861	0.000394058
REGION_0096	L1	1	LAMV	-0.0101479	2.31677420016237e-06
REGION_0096	L1	1	LVCO	-0.00935162	1.85204912153674e-08
REGION_0096	L1	1	LVEDV	-0.0186284	1.04931976921418e-11
REGION_0096	L1	1	LVESV	-0.013633	2.64082352989075e-08
REGION_0096	L1	1	LVM	-0.0188547	2.46809408200325e-11
REGION_0096	L1	1	LVWTG	-0.0115261	0.000131222
REGION_0096	L1	1	RAMIV	-0.0096372	7.11337391811042e-05
REGION_0096	L1	1	RAMV	-0.0117669	3.86219652721327e-07
REGION_0096	L1	1	RVEDV	-0.0192485	4.40818715297558e-12
REGION_0096	L1	1	RVESV	-0.0157337	4.79135101901073e-08
REGION_0097	L1	1	LAEF	-0.0163869	3.35306915515316e-08
REGION_0097	L1	1	LAMIV	0.0171999	1.3641666000494e-08
REGION_0097	L1	1	LAMV	0.0191021	3.79730518963076e-11
REGION_0097	L1	1	LVCO	-0.00822577	4.39001740684751e-05
REGION_0097	L1	1	LVEDV	-0.0147049	2.96932258813996e-07
REGION_0097	L1	1	LVESV	-0.00973585	0.000444763
REGION_0097	L1	1	LVM	-0.0165702	1.89235224515153e-08
REGION_0097	L1	1	LVWTG	-0.0111017	0.000397183
REGION_0097	L1	1	RAEF	-0.017382	3.03984126880196e-08
REGION_0097	L1	1	RAMV	-0.00964012	0.000460057
REGION_0097	L1	1	RVEDV	-0.0159755	6.87926868585053e-08
REGION_0097	L1	1	RVESV	-0.0156651	7.84970945542037e-07
REGION_0097	L2	2	LAMIV	-0.00740457	0.000192075
REGION_0097	L2	2	LAMV	-0.0090185	1.0635176048215e-05
REGION_0097	L2	2	LVCO	-0.00655334	0.000793357
REGION_0097	L2	2	LVEDV	-0.0140967	9.50243179343157e-07
REGION_0097	L2	2	LVESV	-0.0103781	1.32588172768706e-05
REGION_0097	L2	2	LVM	-0.0105616	3.78036491307609e-05
REGION_0097	L2	2	RAMIV	-0.00920725	7.40341898199313e-05
REGION_0097	L2	2	RAMV	-0.0107113	3.16786424266256e-06
REGION_0097	L2	2	RVEDV	-0.0153287	8.58597295307297e-07
REGION_0097	L2	2	RVESV	-0.0135928	1.82001685769098e-06
REGION_0097	L3	3	LAEF	-0.00762796	0.00203951
REGION_0097	L3	3	LAMIV	0.00817049	0.00184065
REGION_0097	L3	3	LAMV	0.00733042	0.00241649
REGION_0097	L3	3	LVCSG	0.00720341	0.00242809
REGION_0097	L3	3	LVEDV	0.00706885	0.00585944
REGION_0097	L3	3	LVEF	-0.00694677	0.00217639
REGION_0097	L3	3	LVESV	0.00884756	0.00145821
REGION_0097	L3	3	LVLSG	0.00508148	0.00304326
REGION_0097	L3	3	LVRSG	-0.00502852	0.00721216
REGION_0097	L3	3	RAEF	-0.005122	0.00690694
REGION_0097	L3	3	RAMIV	0.00799175	0.00254992
REGION_0097	L3	3	RAMV	0.00710839	0.0033453
REGION_0098	L1	1	LAEF	-0.00558086	0.00725776
REGION_0098	L1	1	LVCSG	0.0123314	2.30631270507807e-06
REGION_0098	L1	1	LVEF	-0.0104938	2.62438100020891e-06
REGION_0098	L1	1	LVESV	0.00976564	4.69539979035927e-05
REGION_0098	L1	1	LVRSG	-0.0110674	7.92253751847367e-07
REGION_0098	L1	1	RAEF	-0.00594476	0.00266111
REGION_0098	L1	1	RAMIV	0.00725239	0.0019716
REGION_0098	L1	1	RAMV	0.0057025	0.00796601
REGION_0098	L1	1	RVEF	-0.00718563	0.000961685
REGION_0098	L1	1	RVESV	0.00731066	0.00303084
REGION_0098	L3	3	LAEF	-0.00585072	0.00410017
REGION_0098	L3	3	LAMIV	0.00590393	0.00524416
REGION_0098	L3	3	LVCSG	0.00777286	0.00214551
REGION_0098	L3	3	LVEF	-0.00716232	0.00212934
REGION_0098	L3	3	LVESV	0.00809183	0.00239102
REGION_0098	L3	3	RAEF	-0.00690778	0.00190698
REGION_0098	L3	3	RAMIV	0.0096398	0.00168239
REGION_0098	L3	3	RAMV	0.00867125	0.0017613
REGION_0098	L4	4	LAEF	-0.00572143	0.00307476
REGION_0098	L4	4	LAMIV	0.00685302	0.00145151
REGION_0098	L4	4	LAMV	0.00700931	0.00138464
REGION_0098	L4	4	LVEDV	0.00856512	0.00244402
REGION_0098	L4	4	LVESV	0.00769732	0.00287936
REGION_0098	L4	4	LVM	0.00732392	0.00329815
REGION_0098	L4	4	RAMIV	0.00935856	0.00112033
REGION_0098	L4	4	RAMV	0.00920072	0.00106676
REGION_0098	L4	4	RVEDV	0.00945637	0.00189554
REGION_0098	L4	4	RVESV	0.00959906	0.00194215
REGION_0098	L9	9	LVCSG	-0.0108393	0.00085404
REGION_0098	L9	9	LVEF	0.0106547	0.000692104
REGION_0098	L9	9	LVESV	-0.0106659	0.00102064
REGION_0098	L9	9	LVLSG	-0.00539872	0.00113467
REGION_0098	L9	9	LVRSG	0.00816792	0.000861168
REGION_0098	L9	9	RVEF	0.00802739	0.00162618
REGION_0098	L9	9	RVESV	-0.00844778	0.00765388
REGION_0099	L1	1	LAEF	0.00994384	2.05559150117007e-05
REGION_0099	L1	1	LAMIV	-0.0132517	8.77166330068645e-08
REGION_0099	L1	1	LAMV	-0.0136772	3.33740929743436e-08
REGION_0099	L1	1	LVCO	-0.00783496	0.000239823
REGION_0099	L1	1	LVEDV	-0.0178808	1.62834529960504e-10
REGION_0099	L1	1	LVESV	-0.0145975	3.51543179086989e-08
REGION_0099	L1	1	LVM	-0.0160994	1.48822871131766e-07
REGION_0099	L1	1	LVWTG	-0.00920469	0.00594369
REGION_0099	L1	1	RAEF	0.00873964	4.03791076475362e-06
REGION_0099	L1	1	RAMIV	-0.0192507	4.85123760761787e-13
REGION_0099	L1	1	RAMV	-0.0194466	1.36772951538852e-14
REGION_0099	L1	1	RVEDV	-0.0190467	8.86757216988797e-12
REGION_0099	L1	1	RVESV	-0.0166597	3.60508290508782e-08
REGION_0100	L1	1	LAEF	0.00510869	0.00956261
REGION_0100	L1	1	LAMIV	-0.00830847	0.000188094
REGION_0100	L1	1	LAMV	-0.0103259	1.14480392455226e-05
REGION_0100	L1	1	LVCO	-0.00754607	0.000209382
REGION_0100	L1	1	LVCSG	-0.00740986	0.00124758
REGION_0100	L1	1	LVEDV	-0.018466	1.95366910201289e-11
REGION_0100	L1	1	LVESV	-0.0165133	1.04110338298652e-10
REGION_0100	L1	1	LVM	-0.0177148	3.27831695711121e-10
REGION_0100	L1	1	LVWTG	-0.0100215	0.00113411
REGION_0100	L1	1	RAMIV	-0.0091981	0.000150356
REGION_0100	L1	1	RAMV	-0.0104357	5.93761121879632e-06
REGION_0100	L1	1	RVEDV	-0.0162199	4.73569051506944e-09
REGION_0100	L1	1	RVESV	-0.014135	1.03641708735816e-06
REGION_0100	L2	2	LVCSG	0.0101498	0.000218774
REGION_0100	L2	2	LVEDV	0.0109517	0.000249008
REGION_0100	L2	2	LVEF	-0.00898066	0.000217517
REGION_0100	L2	2	LVESV	0.0124599	0.000209991
REGION_0100	L2	2	LVRSG	-0.00769416	0.000252666
REGION_0100	L2	2	RVEDV	0.0092842	0.000351802
REGION_0100	L2	2	RVEF	-0.00690314	0.000920363
REGION_0100	L2	2	RVESV	0.0108303	0.000260123
REGION_0101	L1	1	LAMIV	-0.00602257	0.00271008
REGION_0101	L1	1	LAMV	-0.00695615	0.000676722
REGION_0101	L1	1	LVCO	-0.0055732	5.18687854902359e-05
REGION_0101	L1	1	LVEDV	-0.0140743	1.52476396809709e-07
REGION_0101	L1	1	LVEF	0.00566033	0.00809453
REGION_0101	L1	1	LVESV	-0.0125909	4.6442727611428e-07
REGION_0101	L1	1	LVM	-0.00841808	0.00101686
REGION_0101	L1	1	RAMIV	-0.0113613	2.9719932843098e-06
REGION_0101	L1	1	RAMV	-0.0124468	1.49612408728553e-07
REGION_0101	L1	1	RVEDV	-0.0139055	4.81364313855887e-07
REGION_0101	L1	1	RVESV	-0.0127162	6.42058249406444e-06
REGION_0101	L2	2	LVCSG	0.0111164	0.00372426
REGION_0101	L2	2	LVEF	-0.0113331	0.0031009
REGION_0101	L2	2	LVESV	0.00681475	0.00874299
REGION_0101	L2	2	LVLSG	0.00728717	0.00317597
REGION_0101	L2	2	LVRSG	-0.00929287	0.00420285
REGION_0101	L2	2	RVEF	-0.00961276	0.00372123
REGION_0101	L4	4	LAEF	0.00550872	0.00307198
REGION_0101	L4	4	LAMIV	-0.00634439	0.00252186
REGION_0101	L4	4	LAMV	-0.00601881	0.00355503
REGION_0101	L4	4	LVCSG	-0.00669244	0.00376779
REGION_0101	L4	4	LVEDV	-0.00882522	0.00246776
REGION_0101	L4	4	LVEF	0.00655669	0.00281931
REGION_0101	L4	4	LVESV	-0.00975277	0.00186385
REGION_0101	L4	4	LVM	-0.00846332	0.00304803
REGION_0101	L4	4	RAMIV	-0.00705704	0.00292254
REGION_0101	L4	4	RAMV	-0.00679255	0.00267385
REGION_0101	L4	4	RVEDV	-0.00806634	0.00352336
REGION_0101	L4	4	RVESV	-0.00895307	0.00301127
REGION_0102	L1	1	LVCSG	0.0182726	9.04745862335938e-11
REGION_0102	L1	1	LVEDV	0.0185014	7.53319868392982e-12
REGION_0102	L1	1	LVEF	-0.0190765	2.01103904694359e-12
REGION_0102	L1	1	LVESV	0.0232683	1.12101514441186e-16
REGION_0102	L1	1	LVM	0.0190539	7.45204069255112e-13
REGION_0102	L1	1	LVRSG	-0.00739512	0.00193396
REGION_0102	L1	1	LVWTG	0.0140557	6.96005874510474e-06
REGION_0102	L1	1	RVEDV	0.0144505	7.34454138476854e-08
REGION_0102	L1	1	RVEF	-0.0134938	2.97405053697268e-07
REGION_0102	L1	1	RVESV	0.0187575	1.6492442561178e-10
REGION_0103	L1	1	LVEDV	-0.0115934	2.64523074485298e-05
REGION_0103	L1	1	LVESV	-0.0083354	0.00067143
REGION_0103	L1	1	LVM	-0.00740636	0.00537844
REGION_0103	L1	1	RVEDV	-0.0160353	6.96523698716947e-06
REGION_0103	L1	1	RVEF	0.00602908	0.00716729
REGION_0103	L1	1	RVESV	-0.0150209	8.3678756333075e-06
REGION_0103	L2	2	LAMIV	-0.00600913	0.00337076
REGION_0103	L2	2	LAMV	-0.00659516	0.00323147
REGION_0103	L2	2	LVCSG	-0.0081901	0.000115711
REGION_0103	L2	2	LVEDV	-0.0128855	5.35593896739698e-06
REGION_0103	L2	2	LVEF	0.0069909	0.000378859
REGION_0103	L2	2	LVESV	-0.012752	2.97006296201335e-06
REGION_0103	L2	2	LVM	-0.00816544	0.000860428
REGION_0103	L2	2	LVRSG	0.00560595	0.000994249
REGION_0103	L2	2	RAMIV	-0.00738665	0.00196834
REGION_0103	L2	2	RAMV	-0.00801448	0.000866344
REGION_0103	L2	2	RVEDV	-0.012173	2.95262754600745e-05
REGION_0103	L2	2	RVEF	0.00597637	0.00215291
REGION_0103	L2	2	RVESV	-0.012518	7.99615759480966e-06
REGION_0103	L4	4	LVCSG	-0.00770173	0.00506182
REGION_0103	L4	4	LVEDV	0.00734204	0.00309819
REGION_0103	L4	4	LVEF	0.00825406	0.00280461
REGION_0103	L4	4	LVLSG	-0.00830649	0.00067615
REGION_0103	L4	4	LVRSG	0.0071225	0.00199542
REGION_0103	L4	4	RVEDV	0.00900004	0.00115289
REGION_0104	L1	1	LAEF	-0.0179606	4.82663583184669e-11
REGION_0104	L1	1	LAMIV	0.0142954	1.28821499226306e-07
REGION_0104	L1	1	LAMV	0.00864019	0.000420767
REGION_0104	L1	1	LVCSG	0.0119596	1.1788192550456e-05
REGION_0104	L1	1	LVEF	-0.00805078	0.000509353
REGION_0104	L1	1	LVLSG	0.0127879	1.13363243031037e-06
REGION_0104	L1	1	LVM	-0.00641335	0.00810681
REGION_0104	L1	1	LVRSG	-0.0136735	1.04271843918768e-08
REGION_0104	L1	1	RAEF	-0.0194961	4.45210186621537e-12
REGION_0104	L1	1	RAMIV	0.0180033	6.7907773499211e-13
REGION_0104	L1	1	RAMV	0.0115186	1.0622776203544e-06
REGION_0104	L2	2	LAEF	-0.00742799	0.00417783
REGION_0104	L2	2	LAMIV	0.00673225	0.0041046
REGION_0104	L2	2	LVCSG	0.00818009	0.00327125
REGION_0104	L2	2	LVEF	-0.00667694	0.00384671
REGION_0104	L2	2	LVLSG	0.00526748	0.00612971
REGION_0104	L2	2	LVRSG	-0.00728462	0.00307049
REGION_0104	L2	2	RAEF	-0.00570701	0.007503
REGION_0104	L2	2	RAMIV	0.00745416	0.00368644
REGION_0104	L2	2	RAMV	0.00609733	0.00483903
REGION_0105	L1	1	LVCSG	-0.0297059	1.64893691480141e-17
REGION_0105	L1	1	LVEDV	-0.0144025	8.38595846892216e-07
REGION_0105	L1	1	LVEF	0.0280482	9.51086829859066e-26
REGION_0105	L1	1	LVESV	-0.0255614	1.65426606612662e-17
REGION_0105	L1	1	LVLSG	-0.0107335	9.24841538756823e-08
REGION_0105	L1	1	LVRSG	0.0243776	3.38826713046922e-22
REGION_0105	L1	1	RAEF	-0.00605079	0.000739405
REGION_0105	L1	1	RAMIV	0.00856219	0.000305612
REGION_0105	L1	1	RAMV	0.00778572	0.00114987
REGION_0105	L1	1	RVEDV	-0.00794049	0.00540556
REGION_0105	L1	1	RVEF	0.0216608	2.0093087811836e-13
REGION_0105	L1	1	RVESV	-0.0187176	5.89097359810487e-09
REGION_0105	L2	2	LAEF	-0.00805593	0.000256588
REGION_0105	L2	2	LAMIV	0.0089034	0.000118827
REGION_0105	L2	2	LAMV	0.00834268	0.000202142
REGION_0105	L2	2	LVCSG	0.00667171	0.00485628
REGION_0105	L2	2	LVEDV	0.0118328	2.4898688359323e-05
REGION_0105	L2	2	LVEF	-0.00726519	0.00132404
REGION_0105	L2	2	LVESV	0.0119639	3.0226081296634e-06
REGION_0105	L2	2	LVM	0.0138482	6.75994776927152e-07
REGION_0105	L2	2	LVWTG	0.0102908	0.000591208
REGION_0105	L2	2	RAMIV	0.00669664	0.00618363
REGION_0105	L2	2	RAMV	0.00744557	0.00138902
REGION_0105	L2	2	RVEDV	0.0141861	8.94381127304235e-07
REGION_0105	L2	2	RVEF	-0.0125835	1.52099594091304e-06
REGION_0105	L2	2	RVESV	0.0178547	7.73808459643678e-09
REGION_0105	L3	3	LAEF	0.00762247	0.0028271
REGION_0105	L3	3	LAMIV	-0.0064743	0.00545588
REGION_0105	L3	3	LVCSG	-0.013228	3.47575126067639e-06
REGION_0105	L3	3	LVEF	0.0107728	4.93814465568814e-06
REGION_0105	L3	3	LVESV	-0.00972114	6.00578648599365e-05
REGION_0105	L3	3	LVLSG	-0.00831523	0.000181235
REGION_0105	L3	3	LVRSG	0.0120153	3.40752702042903e-06
REGION_0105	L3	3	RAMIV	-0.00626318	0.00423179
REGION_0105	L3	3	RAMV	-0.00495621	0.0099741
REGION_0105	L3	3	RVEF	0.00655788	0.00235886
REGION_0105	L5	5	LVCO	0.00337667	0.00574264
REGION_0105	L5	5	LVCSG	0.00743762	0.00209437
REGION_0105	L5	5	LVEDV	0.0102282	0.00184077
REGION_0105	L5	5	LVEF	-0.00704646	0.00191308
REGION_0105	L5	5	LVESV	0.0109057	0.00171268
REGION_0105	L5	5	LVM	0.00833427	0.00228104
REGION_0105	L5	5	LVRSG	-0.00494283	0.00529262
REGION_0105	L5	5	RVEDV	0.0095761	0.00215235
REGION_0105	L5	5	RVEF	-0.00623043	0.00292318
REGION_0105	L5	5	RVESV	0.0107159	0.00195426
REGION_0105	L6	6	LVCSG	-0.00660496	0.00474959
REGION_0105	L6	6	LVEDV	-0.0095764	0.00307658
REGION_0105	L6	6	LVEF	0.00606307	0.00482145
REGION_0105	L6	6	LVESV	-0.00986118	0.00282909
REGION_0105	L6	6	LVM	-0.00696871	0.0057229
REGION_0105	L6	6	RAMIV	-0.00732143	0.00445341
REGION_0105	L6	6	RAMV	-0.00746338	0.00407095
REGION_0105	L6	6	RVEDV	-0.00858403	0.00403929
REGION_0105	L6	6	RVESV	-0.00869743	0.00382473
REGION_0106	L1	1	LAMIV	-0.00555365	0.00383493
REGION_0106	L1	1	LAMV	-0.00664865	0.00116467
REGION_0106	L1	1	LVEDV	-0.0112344	0.000315519
REGION_0106	L1	1	LVESV	-0.00962033	0.000547841
REGION_0106	L1	1	RAMIV	-0.00730987	0.00297453
REGION_0106	L1	1	RAMV	-0.00845914	0.000519783
REGION_0106	L1	1	RVEDV	-0.0101601	0.00108915
REGION_0106	L1	1	RVESV	-0.00891801	0.00234884
REGION_0106	L2	2	LAEF	-0.00609911	0.00152379
REGION_0106	L2	2	LAMIV	0.00765434	0.000206834
REGION_0106	L2	2	LAMV	0.0075174	0.000277483
REGION_0106	L2	2	LVCSG	0.00913736	0.000116282
REGION_0106	L2	2	LVEDV	0.010365	0.000118882
REGION_0106	L2	2	LVEF	-0.00723742	0.000959206
REGION_0106	L2	2	LVESV	0.0109775	1.14372839711443e-05
REGION_0106	L2	2	LVRSG	-0.00738121	0.000162657
REGION_0106	L2	2	RAEF	-0.00466592	0.00401593
REGION_0106	L2	2	RAMIV	0.00917776	9.22097271805286e-05
REGION_0106	L2	2	RAMV	0.00877766	0.000114892
REGION_0106	L2	2	RVEDV	0.00889684	0.00063758
REGION_0106	L2	2	RVESV	0.00948195	0.000479369
REGION_0107	L1	1	LAMV	-0.00742682	0.000678299
REGION_0107	L1	1	LVCO	-0.00878368	1.69499599438734e-07
REGION_0107	L1	1	LVEDV	-0.0190603	5.04638520337902e-10
REGION_0107	L1	1	LVESV	-0.0134567	9.64462603286801e-08
REGION_0107	L1	1	LVM	-0.00937561	0.000417316
REGION_0107	L1	1	RAMIV	-0.0079808	0.00122894
REGION_0107	L1	1	RAMV	-0.0114018	1.33736494176146e-06
REGION_0107	L1	1	RVEDV	-0.0210184	2.22451819047427e-10
REGION_0107	L1	1	RVESV	-0.0176324	3.55689799691959e-09
REGION_0107	L2	2	LVCSG	-0.0105001	0.000190189
REGION_0107	L2	2	LVEF	0.00894439	0.000658305
REGION_0107	L2	2	LVLSG	-0.007524	0.00012359
REGION_0107	L2	2	LVM	0.0107678	8.12878131527494e-05
REGION_0107	L2	2	LVRSG	0.0102469	2.21683840600659e-05
REGION_0107	L2	2	LVWTG	0.01036	0.000764123
REGION_0107	L2	2	RAEF	0.00699865	0.00115529
REGION_0107	L3	3	LAEF	-0.00498329	0.00635101
REGION_0107	L3	3	LAMIV	0.00511753	0.00718822
REGION_0107	L3	3	LVCSG	0.00834717	0.00179776
REGION_0107	L3	3	LVEDV	0.00739224	0.00309462
REGION_0107	L3	3	LVEF	-0.00783383	0.00156494
REGION_0107	L3	3	LVESV	0.00951228	0.00134441
REGION_0107	L3	3	LVLSG	0.00473261	0.00492402
REGION_0107	L3	3	LVRSG	-0.00658234	0.00216513
REGION_0107	L3	3	RAEF	-0.00440809	0.00729259
REGION_0107	L3	3	RAMIV	0.0070266	0.00265645
REGION_0107	L3	3	RAMV	0.00636588	0.00307963
REGION_0107	L3	3	RVEDV	0.00691714	0.00471808
REGION_0107	L3	3	RVEF	-0.0063483	0.00387504
REGION_0107	L3	3	RVESV	0.00879768	0.00196912
REGION_0108	L1	1	LAEF	-0.00911971	0.0010352
REGION_0108	L1	1	LVCO	-0.00585133	0.0027422
REGION_0108	L1	1	LVCSG	0.02431	5.22225898008243e-17
REGION_0108	L1	1	LVEDV	0.0112768	7.37542022413609e-06
REGION_0108	L1	1	LVEF	-0.0191051	2.1939194112364e-14
REGION_0108	L1	1	LVESV	0.0184923	3.89626315643334e-12
REGION_0108	L1	1	LVLSG	0.0140743	9.15194720028508e-07
REGION_0108	L1	1	LVRSG	-0.0241571	8.73227428930132e-18
REGION_0108	L1	1	LVWTG	-0.0115261	0.000256419
REGION_0108	L1	1	RAEF	-0.0193126	6.6204693498767e-11
REGION_0108	L1	1	RAMIV	0.0178481	3.49826998331422e-12
REGION_0108	L1	1	RAMV	0.0122553	3.11903535200588e-07
REGION_0108	L1	1	RVEDV	0.00905365	0.000285366
REGION_0108	L1	1	RVEF	-0.0114909	2.90924682311794e-05
REGION_0108	L1	1	RVESV	0.0135352	2.65658532780258e-06
REGION_0108	L2	2	LAEF	0.00709184	0.00328512
REGION_0108	L2	2	LAMIV	-0.0106069	6.48553002353232e-05
REGION_0108	L2	2	LAMV	-0.0140784	5.92580351177282e-08
REGION_0108	L2	2	LVCO	-0.00545209	0.00149028
REGION_0108	L2	2	LVCSG	0.0159467	2.81504258068418e-09
REGION_0108	L2	2	LVEF	-0.0157883	1.8441136284531e-09
REGION_0108	L2	2	LVLSG	0.00855672	1.12526405972555e-05
REGION_0108	L2	2	LVRSG	-0.01484	4.4351557503985e-11
REGION_0108	L2	2	RVEF	-0.0192837	5.56161826628875e-11
REGION_0108	L2	2	RVESV	0.0100409	0.000965745
REGION_0108	L3	3	LAEF	0.00604133	0.00244133
REGION_0108	L3	3	LAMIV	-0.00628522	0.00351952
REGION_0108	L3	3	LVCSG	-0.0115998	2.55601376951005e-06
REGION_0108	L3	3	LVEDV	-0.0103053	7.99964167735336e-05
REGION_0108	L3	3	LVEF	0.0111736	2.73392229963565e-06
REGION_0108	L3	3	LVESV	-0.0137182	3.09359066806907e-07
REGION_0108	L3	3	LVLSG	-0.0073637	2.85891587013769e-05
REGION_0108	L3	3	LVM	-0.00976208	0.000207598
REGION_0108	L3	3	LVRSG	0.00826844	3.36217850599767e-05
REGION_0108	L3	3	RAEF	0.00639034	0.000740203
REGION_0108	L3	3	RAMIV	-0.0105891	1.51867094292222e-05
REGION_0108	L3	3	RAMV	-0.0099076	1.37085371887115e-05
REGION_0108	L3	3	RVEDV	-0.00944092	0.000373784
REGION_0108	L3	3	RVEF	0.0085779	0.000425463
REGION_0108	L3	3	RVESV	-0.0121553	2.39769056531023e-05
REGION_0108	L4	4	LAEF	-0.0080629	0.00119624
REGION_0108	L4	4	LAMIV	0.00885152	0.000764306
REGION_0108	L4	4	LAMV	0.00821615	0.00120127
REGION_0108	L4	4	LVM	0.00890072	0.00189646
REGION_0108	L4	4	LVWTG	0.00851473	0.00605793
REGION_0108	L4	4	RAEF	-0.00653825	0.00294701
REGION_0108	L4	4	RAMIV	0.00991436	0.000829234
REGION_0108	L4	4	RAMV	0.00933629	0.000721562
REGION_0108	L6	6	LAEF	0.00491506	0.00953275
REGION_0108	L6	6	LAMIV	-0.00736024	0.000390391
REGION_0108	L6	6	LAMV	-0.00820559	7.62292132989346e-05
REGION_0108	L6	6	LVCO	-0.00592546	5.1488115731174e-05
REGION_0108	L6	6	LVEDV	-0.0141335	3.75044121773637e-06
REGION_0108	L6	6	LVESV	-0.0119403	3.21866218814858e-06
REGION_0108	L6	6	LVM	-0.011678	1.77613308027818e-05
REGION_0108	L6	6	RAEF	0.00418531	0.00837005
REGION_0108	L6	6	RAMIV	-0.0112767	6.51414502100645e-06
REGION_0108	L6	6	RAMV	-0.0119368	3.13201057662305e-06
REGION_0108	L6	6	RVEDV	-0.0146945	4.78110051847074e-06
REGION_0108	L6	6	RVESV	-0.014171	2.94454292125204e-06
REGION_0108	L9	9	LAMIV	-0.00875488	0.000214911
REGION_0108	L9	9	LAMV	-0.0119279	7.76926241081091e-07
REGION_0108	L9	9	LVCO	-0.00917731	1.40543860559301e-05
REGION_0108	L9	9	LVEDV	-0.0170045	4.09088709910082e-07
REGION_0108	L9	9	LVESV	-0.0114938	1.61863077086604e-05
REGION_0108	L9	9	LVM	-0.0179135	1.60759631717271e-07
REGION_0108	L9	9	LVWTG	-0.0116146	0.000230241
REGION_0108	L9	9	RAMIV	-0.00641694	0.00973569
REGION_0108	L9	9	RAMV	-0.00847734	0.000401012
REGION_0108	L9	9	RVEDV	-0.0150239	1.36347979973851e-06
REGION_0108	L9	9	RVESV	-0.00905185	0.001757
REGION_0109	L1	1	LAMIV	-0.00604217	0.00772269
REGION_0109	L1	1	LAMV	-0.00546723	0.00742351
REGION_0109	L1	1	LVCSG	-0.00719482	0.00674656
REGION_0109	L1	1	LVM	0.0100772	0.000510052
REGION_0109	L1	1	LVWTG	0.0163611	8.1602466247141e-07
REGION_0109	L1	1	RAEF	0.00535946	0.00840722
REGION_0109	L1	1	RAMIV	-0.00719191	0.0037492
REGION_0109	L1	1	RAMV	-0.00592342	0.00636244
REGION_0109	L2	2	LAEF	0.00610906	0.00258963
REGION_0109	L2	2	LAMIV	-0.00538056	0.00962147
REGION_0109	L2	2	LVLSG	-0.00626333	0.000631913
REGION_0109	L2	2	LVM	-0.010588	0.000642325
REGION_0109	L2	2	LVWTG	-0.0135573	0.000781803
REGION_0109	L2	2	RAEF	0.00497269	0.00541381
REGION_0110	L1	1	LVEDV	0.0095823	0.000286606
REGION_0110	L1	1	LVESV	0.00938704	0.000238817
REGION_0110	L1	1	LVM	0.0133129	1.96224263905994e-06
REGION_0110	L1	1	LVWTG	0.0110265	0.000268133
REGION_0110	L1	1	RVEDV	0.012673	7.00935402248485e-06
REGION_0110	L1	1	RVEF	-0.010307	3.69981258250039e-05
REGION_0110	L1	1	RVESV	0.0154455	2.5490067604481e-06
REGION_0111	L1	1	LVCO	0.00639208	0.000167647
REGION_0111	L1	1	LVEDV	0.0100219	0.000358762
REGION_0111	L1	1	LVM	0.00720347	0.00861314
REGION_0111	L1	1	RAEF	-0.0104443	5.7543985954175e-06
REGION_0111	L1	1	RAMIV	0.0205207	3.81699681626061e-12
REGION_0111	L1	1	RAMV	0.0212259	2.01618126468605e-13
REGION_0111	L1	1	RVEDV	0.015288	1.51176317439539e-07
REGION_0111	L1	1	RVESV	0.0103489	0.000812102
REGION_0111	L2	2	LAEF	-0.0118013	8.83476421473114e-05
REGION_0111	L2	2	LAMIV	0.0106897	5.50598012193188e-05
REGION_0111	L2	2	LAMV	0.00825673	0.000301554
REGION_0111	L2	2	LVLSG	0.00758261	0.00189161
REGION_0111	L2	2	LVRSG	-0.0063725	0.00911657
REGION_0111	L2	2	RAEF	-0.00929157	0.000246396
REGION_0111	L2	2	RAMIV	0.0107368	1.66029224582941e-05
REGION_0111	L2	2	RAMV	0.00802849	0.000458969
REGION_0111	L2	2	RVEF	-0.00639131	0.00566029
REGION_0111	L2	2	RVESV	0.00657037	0.0096
REGION_0111	L3	3	LAEF	-0.00667965	0.000933141
REGION_0111	L3	3	LAMIV	0.00835396	0.0001703
REGION_0111	L3	3	LAMV	0.00883599	0.000136471
REGION_0111	L3	3	LVCO	0.00419333	0.00686329
REGION_0111	L3	3	LVM	0.0120239	0.000146276
REGION_0111	L3	3	LVWTG	0.0117823	0.000377265
REGION_0111	L3	3	RAMIV	0.00685934	0.00414205
REGION_0111	L3	3	RAMV	0.00681702	0.00278932
REGION_0111	L4	4	LVCO	0.00344195	0.00625764
REGION_0111	L4	4	LVCSG	0.00575518	0.00975831
REGION_0111	L4	4	LVEDV	0.00954195	0.000884054
REGION_0111	L4	4	LVEF	-0.00599671	0.00518235
REGION_0111	L4	4	LVESV	0.00988792	0.000620567
REGION_0111	L4	4	LVM	0.0105403	0.00118003
REGION_0111	L4	4	LVWTG	0.00741901	0.00591799
REGION_0111	L4	4	RVEDV	0.00959109	0.00112531
REGION_0111	L4	4	RVEF	-0.00620561	0.00389508
REGION_0111	L4	4	RVESV	0.0106051	0.000920848
REGION_0111	L5	5	LAEF	-0.00464777	0.0082449
REGION_0111	L5	5	LAMIV	0.00598174	0.00206991
REGION_0111	L5	5	LAMV	0.00598875	0.00187147
REGION_0111	L5	5	LVCSG	0.00875895	0.000687372
REGION_0111	L5	5	LVEDV	0.00989608	0.000764829
REGION_0111	L5	5	LVEF	-0.00770945	0.000903674
REGION_0111	L5	5	LVESV	0.0110632	0.000538181
REGION_0111	L5	5	LVRSG	-0.00661773	0.00100278
REGION_0111	L5	5	RAMIV	0.00610889	0.00518538
REGION_0111	L5	5	RAMV	0.00612519	0.00342178
REGION_0111	L5	5	RVEDV	0.00806347	0.0017052
REGION_0111	L5	5	RVESV	0.0086622	0.00140142
REGION_0112	L1	1	LAEF	-0.0103614	4.43928791545534e-05
REGION_0112	L1	1	LAMIV	0.00838463	0.000622205
REGION_0112	L1	1	LAMV	0.00569502	0.00837869
REGION_0112	L1	1	LVCSG	0.0171948	1.73567135397557e-10
REGION_0112	L1	1	LVEF	-0.0144535	3.91641668559784e-10
REGION_0112	L1	1	LVESV	0.0119781	1.14672891563982e-06
REGION_0112	L1	1	LVLSG	0.0114877	2.22147607899727e-06
REGION_0112	L1	1	LVRSG	-0.0158803	8.81089146011691e-12
REGION_0112	L1	1	RAEF	-0.00982289	9.47105482348496e-05
REGION_0112	L1	1	RAMIV	0.00848607	0.00015393
REGION_0112	L1	1	RVEF	-0.00913219	8.56765516830615e-05
REGION_0112	L1	1	RVESV	0.00762549	0.00282285
REGION_0112	L2	2	LAEF	-0.00892571	2.18023393671888e-05
REGION_0112	L2	2	LAMIV	0.0101293	6.2130554446104e-06
REGION_0112	L2	2	LAMV	0.00957246	1.55779107425197e-05
REGION_0112	L2	2	LVEDV	0.00895269	0.000963087
REGION_0112	L2	2	LVLSG	0.00482945	0.00290876
REGION_0112	L2	2	LVM	0.00778765	0.00308203
REGION_0112	L2	2	RAEF	-0.00800187	1.08844231524909e-05
REGION_0112	L2	2	RAMIV	0.0137907	1.67373066993101e-07
REGION_0112	L2	2	RAMV	0.0130864	3.64634222709778e-07
REGION_0112	L2	2	RVEDV	0.00999142	0.000254956
REGION_0112	L2	2	RVESV	0.0102859	0.00033029
REGION_0113	L1	1	LAEF	-0.00783269	7.17587412906016e-05
REGION_0113	L1	1	LAMIV	0.00954802	7.00799663615134e-06
REGION_0113	L1	1	LAMV	0.00944827	1.00396321855603e-05
REGION_0113	L1	1	LVCSG	0.0113017	5.92450926357034e-06
REGION_0113	L1	1	LVEDV	0.0142586	1.15015770346103e-07
REGION_0113	L1	1	LVEF	-0.010578	1.36774973407572e-05
REGION_0113	L1	1	LVESV	0.0155591	1.75798964067191e-09
REGION_0113	L1	1	LVLSG	0.00575725	0.000374604
REGION_0113	L1	1	LVM	0.0107847	3.58654919823216e-05
REGION_0113	L1	1	LVRSG	-0.00805913	5.20829443851885e-05
REGION_0113	L1	1	RAEF	-0.00566375	0.000694073
REGION_0113	L1	1	RAMIV	0.0110387	4.56340937893487e-06
REGION_0113	L1	1	RAMV	0.0110465	2.00380214004025e-06
REGION_0113	L1	1	RVEDV	0.0126779	1.50714662594143e-06
REGION_0113	L1	1	RVEF	-0.00793513	0.000822217
REGION_0113	L1	1	RVESV	0.0140525	6.41302067240163e-07
REGION_0113	L2	2	LAMIV	-0.00561042	0.00420897
REGION_0113	L2	2	LAMV	-0.00774081	0.000162509
REGION_0113	L2	2	LVCO	-0.00775731	0.000155711
REGION_0113	L2	2	LVEDV	-0.0179958	8.20087253719598e-10
REGION_0113	L2	2	LVESV	-0.0150853	5.46895696197938e-09
REGION_0113	L2	2	LVM	-0.0161803	2.19967723665528e-07
REGION_0113	L2	2	LVWTG	-0.00793107	0.00726931
REGION_0113	L2	2	RAMIV	-0.00743987	0.00104962
REGION_0113	L2	2	RAMV	-0.00946164	1.78877321591086e-05
REGION_0113	L2	2	RVEDV	-0.0175529	1.02972807084044e-09
REGION_0113	L2	2	RVESV	-0.0158481	2.68429802562522e-08
REGION_0114	L1	1	LAMIV	0.00470901	0.00710877
REGION_0114	L1	1	LAMV	0.00521852	0.00405534
REGION_0114	L1	1	LVEDV	0.0107666	7.82009210733061e-05
REGION_0114	L1	1	LVESV	0.0103589	0.000107005
REGION_0114	L1	1	LVM	0.00867236	0.00044514
REGION_0114	L1	1	RAMIV	0.00774838	0.000496163
REGION_0114	L1	1	RAMV	0.00836452	0.000194637
REGION_0114	L1	1	RVEDV	0.0115076	6.77076836976658e-05
REGION_0114	L1	1	RVEF	-0.00607037	0.00322155
REGION_0114	L1	1	RVESV	0.0121885	6.16302318215067e-05
REGION_0115	L1	1	LAMIV	0.00651136	0.000797651
REGION_0115	L1	1	LAMV	0.00752872	0.000125245
REGION_0115	L1	1	LVCO	0.00613486	0.000100615
REGION_0115	L1	1	LVCSG	0.00844836	0.000221025
REGION_0115	L1	1	LVEDV	0.0162963	1.78911727700285e-10
REGION_0115	L1	1	LVEF	-0.00751494	0.000517537
REGION_0115	L1	1	LVESV	0.0151924	2.87861402247547e-10
REGION_0115	L1	1	LVM	0.0119838	2.84183617045073e-06
REGION_0115	L1	1	LVRSG	-0.00530577	0.00403369
REGION_0115	L1	1	RAEF	-0.00409789	0.00849179
REGION_0115	L1	1	RAMIV	0.0113817	1.18315071283407e-06
REGION_0115	L1	1	RAMV	0.0124084	2.65692173408292e-08
REGION_0115	L1	1	RVEDV	0.0163943	3.39339377441219e-10
REGION_0115	L1	1	RVEF	-0.00698656	0.00185653
REGION_0115	L1	1	RVESV	0.0162698	3.20278353259109e-09
REGION_0115	L2	2	LVCSG	0.0108765	0.000449213
REGION_0115	L2	2	LVEDV	0.00700201	0.00371211
REGION_0115	L2	2	LVEF	-0.00952512	0.000419645
REGION_0115	L2	2	LVESV	0.0102632	0.000279037
REGION_0115	L2	2	LVRSG	-0.00871813	0.000455528
REGION_0115	L2	2	RAEF	-0.00467705	0.0036334
REGION_0115	L2	2	RAMIV	0.00692501	0.00172687
REGION_0115	L2	2	RAMV	0.00567525	0.00599104
REGION_0115	L2	2	RVEF	-0.00605244	0.00531637
REGION_0115	L2	2	RVESV	0.0072736	0.00454672
REGION_0115	L3	3	LAEF	0.00605209	0.00159087
REGION_0115	L3	3	LAMIV	-0.0073417	0.000317216
REGION_0115	L3	3	LAMV	-0.00700364	0.000660282
REGION_0115	L3	3	LVCSG	-0.0111816	4.79411353430482e-06
REGION_0115	L3	3	LVEDV	-0.0121833	3.13042148279401e-06
REGION_0115	L3	3	LVEF	0.00963033	1.28816213332802e-05
REGION_0115	L3	3	LVESV	-0.0134632	9.25787423598728e-08
REGION_0115	L3	3	LVLSG	-0.00447055	0.00493083
REGION_0115	L3	3	LVRSG	0.00891358	5.41310886319249e-06
REGION_0115	L3	3	RAEF	0.00512889	0.00251899
REGION_0115	L3	3	RAMIV	-0.0100416	1.73405540332242e-05
REGION_0115	L3	3	RAMV	-0.00995623	1.14849342193801e-05
REGION_0115	L3	3	RVEDV	-0.0112845	1.34608516116337e-05
REGION_0115	L3	3	RVEF	0.00770108	0.000772214
REGION_0115	L3	3	RVESV	-0.0129213	3.51820813054684e-06
REGION_0115	L4	4	LVCSG	0.0102356	0.00106886
REGION_0115	L4	4	LVEDV	0.00764937	0.00234811
REGION_0115	L4	4	LVEF	-0.00922075	0.00100364
REGION_0115	L4	4	LVESV	0.0102665	0.000723218
REGION_0115	L4	4	LVRSG	-0.00806878	0.00112269
REGION_0115	L4	4	RAMIV	0.00557099	0.00687688
REGION_0115	L4	4	RVEDV	0.0065019	0.00697674
REGION_0115	L4	4	RVEF	-0.00712187	0.00185792
REGION_0115	L4	4	RVESV	0.00889407	0.00113615
REGION_0115	L5	5	LAEF	-0.00469046	0.00887322
REGION_0115	L5	5	LAMIV	0.00552358	0.00585133
REGION_0115	L5	5	LAMV	0.00532175	0.00707183
REGION_0115	L5	5	LVCSG	0.00652931	0.00523051
REGION_0115	L5	5	LVEDV	0.0085923	0.00193975
REGION_0115	L5	5	LVEF	-0.00688331	0.00306954
REGION_0115	L5	5	LVESV	0.00983259	0.00135278
REGION_0115	L5	5	LVLSG	0.00402639	0.00755346
REGION_0115	L5	5	LVM	0.010367	0.00143319
REGION_0115	L5	5	LVWTG	0.00797316	0.00592639
REGION_0115	L5	5	RVEDV	0.00759949	0.00366294
REGION_0115	L5	5	RVEF	-0.00560626	0.00901364
REGION_0115	L5	5	RVESV	0.00886262	0.00200619
REGION_0116	L1	1	LVCSG	0.0192724	2.7056059202685e-13
REGION_0116	L1	1	LVEDV	0.0156225	1.2639903954806e-08
REGION_0116	L1	1	LVEF	-0.0185749	1.13991882971789e-13
REGION_0116	L1	1	LVESV	0.020563	1.44957085540535e-14
REGION_0116	L1	1	LVLSG	0.00734686	0.000132574
REGION_0116	L1	1	LVM	0.0129126	2.65613383003188e-06
REGION_0116	L1	1	LVRSG	-0.0134219	1.9310669436132e-09
REGION_0116	L1	1	RVEDV	0.0090565	0.00071305
REGION_0116	L1	1	RVEF	-0.0104615	8.17924403565457e-05
REGION_0116	L1	1	RVESV	0.012857	1.53737013388801e-05
REGION_0117	L1	1	LAEF	0.0115998	1.44747963863067e-06
REGION_0117	L1	1	LAMIV	-0.0137113	8.90149966811331e-08
REGION_0117	L1	1	LAMV	-0.0133036	9.96869257105718e-08
REGION_0117	L1	1	LVEDV	-0.00868487	0.00318064
REGION_0117	L1	1	RAMIV	-0.0130393	1.50793504530541e-06
REGION_0117	L1	1	RAMV	-0.0133946	1.85371062606791e-07
REGION_0117	L1	1	RVEDV	-0.0098791	0.00111647
REGION_0117	L1	1	RVESV	-0.00764814	0.0082475
REGION_0117	L2	2	LVCSG	-0.00616345	0.00564602
REGION_0117	L2	2	LVEDV	-0.0108505	0.000113148
REGION_0117	L2	2	LVEF	0.00598296	0.00444742
REGION_0117	L2	2	LVESV	-0.0109366	6.92863370991631e-05
REGION_0117	L2	2	LVM	-0.0101409	0.000237063
REGION_0117	L2	2	RAMIV	-0.00533239	0.00746522
REGION_0117	L2	2	RAMV	-0.00603639	0.00270236
REGION_0117	L2	2	RVEDV	-0.0104177	0.000163013
REGION_0117	L2	2	RVESV	-0.0108084	0.000140491
REGION_0118	L1	1	LVCSG	-0.0234078	6.97616053999245e-17
REGION_0118	L1	1	LVEDV	-0.010172	0.000142285
REGION_0118	L1	1	LVEF	0.0214543	9.78245286767947e-17
REGION_0118	L1	1	LVESV	-0.0190345	1.80544794815033e-12
REGION_0118	L1	1	LVLSG	-0.0102022	3.73236672265608e-07
REGION_0118	L1	1	LVRSG	0.0183808	7.30637798224839e-15
REGION_0118	L1	1	RVEF	0.0109403	3.19947045146824e-05
REGION_0118	L2	2	LVCSG	-0.0124661	1.23081961094561e-05
REGION_0118	L2	2	LVEF	0.0104628	2.79375637722837e-05
REGION_0118	L2	2	LVLSG	-0.00546213	0.00169608
REGION_0118	L2	2	LVM	0.00774444	0.00557862
REGION_0118	L2	2	LVRSG	0.0108968	9.70809131300588e-06
REGION_0118	L2	2	LVWTG	0.00963104	0.00203886
REGION_0118	L3	3	LAEF	-0.00643157	0.000842714
REGION_0118	L3	3	LAMIV	0.00867657	4.23790822477784e-05
REGION_0118	L3	3	LAMV	0.009527	9.69326867824487e-06
REGION_0118	L3	3	LVCO	0.00548156	0.000133387
REGION_0118	L3	3	LVCSG	0.0108886	3.17748983288022e-06
REGION_0118	L3	3	LVEDV	0.0159733	5.22063702628793e-09
REGION_0118	L3	3	LVEF	-0.01017	4.57908322227553e-06
REGION_0118	L3	3	LVESV	0.0164676	1.34581346626741e-10
REGION_0118	L3	3	LVLSG	0.00432438	0.00379209
REGION_0118	L3	3	LVM	0.0128846	1.74122083480663e-06
REGION_0118	L3	3	LVRSG	-0.00698846	0.000219147
REGION_0118	L3	3	RAMIV	0.00846494	0.000279136
REGION_0118	L3	3	RAMV	0.00896277	5.1863295426288e-05
REGION_0118	L3	3	RVEDV	0.0133724	6.93190734279505e-07
REGION_0118	L3	3	RVEF	-0.00650627	0.0033583
REGION_0118	L3	3	RVESV	0.0135391	1.14083672896868e-06
REGION_0118	L5	5	LAMIV	-0.00481474	0.00813008
REGION_0118	L5	5	LAMV	-0.00500507	0.00691778
REGION_0118	L5	5	LVCSG	-0.00981108	0.000807252
REGION_0118	L5	5	LVEDV	-0.0104461	0.00031332
REGION_0118	L5	5	LVEF	0.00812027	0.00146611
REGION_0118	L5	5	LVESV	-0.0116207	0.000188556
REGION_0118	L5	5	LVRSG	0.00747044	0.00143627
REGION_0118	L5	5	RAMIV	-0.0073938	0.00102633
REGION_0118	L5	5	RAMV	-0.00772297	0.00053614
REGION_0118	L5	5	RVEDV	-0.00834273	0.00119649
REGION_0118	L5	5	RVESV	-0.00886338	0.00104576
REGION_0119	L1	1	LVCSG	-0.0335652	2.11632924566752e-17
REGION_0119	L1	1	LVEDV	-0.0228645	8.53787828311928e-16
REGION_0119	L1	1	LVEF	0.0349964	8.91922420985674e-34
REGION_0119	L1	1	LVESV	-0.0344356	2.11632924566752e-17
REGION_0119	L1	1	LVRSG	0.021761	7.77657239438296e-17
REGION_0119	L1	1	LVWTG	0.0126351	9.56715699928546e-05
REGION_0119	L1	1	RAEF	-0.012623	3.55492741645745e-05
REGION_0119	L1	1	RAMIV	0.0125216	1.02896816441779e-05
REGION_0119	L1	1	RAMV	0.00959113	0.000484302
REGION_0119	L1	1	RVEDV	-0.0149264	1.7903299975763e-07
REGION_0119	L1	1	RVEF	0.0239535	1.40201274984697e-15
REGION_0119	L1	1	RVESV	-0.0246329	6.47790706436704e-15
REGION_0119	L2	2	LAEF	0.00473536	0.00788458
REGION_0119	L2	2	LAMIV	-0.00557262	0.0043565
REGION_0119	L2	2	LAMV	-0.00541977	0.00471541
REGION_0119	L2	2	LVCSG	-0.0062248	0.00891534
REGION_0119	L2	2	LVEDV	-0.00818521	0.00294819
REGION_0119	L2	2	LVESV	-0.00879443	0.00204956
REGION_0119	L2	2	RAMIV	-0.00739531	0.002441
REGION_0119	L2	2	RAMV	-0.00731754	0.00209404
REGION_0119	L2	2	RVEDV	-0.00872418	0.00235208
REGION_0119	L2	2	RVEF	0.00611036	0.00664855
REGION_0119	L2	2	RVESV	-0.00995794	0.00198719
REGION_0120	L1	1	LAEF	-0.0225456	2.78665985314734e-14
REGION_0120	L1	1	LAMIV	0.0213381	1.25734370203051e-12
REGION_0120	L1	1	LAMV	0.0174637	6.13494620607678e-10
REGION_0120	L1	1	LVCO	-0.00903978	2.88932766231943e-06
REGION_0120	L1	1	LVCSG	-0.01826	4.64868699202988e-10
REGION_0120	L1	1	LVEDV	-0.0122241	1.28218012862741e-05
REGION_0120	L1	1	LVEF	0.0246031	3.86542082632725e-21
REGION_0120	L1	1	LVESV	-0.0221383	9.43689570922791e-15
REGION_0120	L1	1	LVM	-0.00870813	0.00162249
REGION_0120	L1	1	LVRSG	0.0188411	3.26829544626703e-13
REGION_0120	L1	1	RAEF	-0.0229292	2.0239366192642e-13
REGION_0120	L1	1	RAMIV	0.0275257	6.52461128787706e-22
REGION_0120	L1	1	RAMV	0.0217915	7.9179403842751e-15
REGION_0120	L1	1	RVEDV	-0.0164875	1.73374421479739e-08
REGION_0120	L1	1	RVEF	0.0307723	3.29492644264078e-24
REGION_0120	L1	1	RVESV	-0.0303634	1.11022302456724e-16
REGION_0120	L2	2	LAEF	0.00749253	0.000224879
REGION_0120	L2	2	LAMIV	-0.00795458	0.000228456
REGION_0120	L2	2	LAMV	-0.0069714	0.00100773
REGION_0120	L2	2	LVCSG	-0.0152517	6.21435428809372e-10
REGION_0120	L2	2	LVEDV	-0.0124188	3.65586081904032e-06
REGION_0120	L2	2	LVEF	0.0145119	6.2093280845132e-10
REGION_0120	L2	2	LVESV	-0.01672	2.06295019313421e-10
REGION_0120	L2	2	LVLSG	-0.00832183	1.32638097275542e-05
REGION_0120	L2	2	LVM	-0.00901454	0.000538394
REGION_0120	L2	2	LVRSG	0.0114804	1.46242962514367e-08
REGION_0120	L2	2	RAEF	0.00631049	0.000327011
REGION_0120	L2	2	RAMIV	-0.0101392	3.22839993293441e-05
REGION_0120	L2	2	RAMV	-0.00938658	5.28996994156e-05
REGION_0120	L2	2	RVEDV	-0.0103998	8.26710686394151e-05
REGION_0120	L2	2	RVEF	0.0110592	7.04924375146404e-06
REGION_0120	L2	2	RVESV	-0.0142453	6.44503385099288e-07
REGION_0120	L3	3	LAMIV	0.00563762	0.00338582
REGION_0120	L3	3	LAMV	0.00680045	0.000380021
REGION_0120	L3	3	LVCO	0.00617219	8.41541269964005e-05
REGION_0120	L3	3	LVEDV	0.0136852	7.62308937634188e-07
REGION_0120	L3	3	LVESV	0.0107855	0.00033586
REGION_0120	L3	3	LVM	0.0117871	6.84674643350084e-05
REGION_0120	L3	3	RAMIV	0.0096936	1.60152587885473e-05
REGION_0120	L3	3	RAMV	0.0112539	7.04228799007062e-07
REGION_0120	L3	3	RVEDV	0.015686	3.34712044878444e-07
REGION_0120	L3	3	RVESV	0.0147623	3.61708098418505e-06
REGION_0120	L4	4	LVCSG	0.0116093	6.12362081925193e-05
REGION_0120	L4	4	LVEF	-0.0113411	3.02698960096794e-05
REGION_0120	L4	4	LVESV	0.0110301	0.000717492
REGION_0120	L4	4	LVLSG	0.00506849	0.000811067
REGION_0120	L4	4	LVRSG	-0.00897526	5.6090474015425e-05
REGION_0120	L4	4	RVEF	-0.0102699	3.83223867079377e-05
REGION_0120	L4	4	RVESV	0.0103971	0.000626202
REGION_0121	L2	2	LVM	0.0117922	0.00129981
REGION_0121	L2	2	LVWTG	0.0174646	0.00131568
REGION_0121	L4	4	LAEF	0.00876035	0.00540174
REGION_0121	L4	4	LAMIV	-0.00773984	0.00584383
REGION_0121	L4	4	LAMV	-0.00587778	0.00897585
REGION_0121	L4	4	LVCSG	-0.00679551	0.00999549
REGION_0121	L4	4	LVRSG	0.00640212	0.0075329
REGION_0121	L4	4	RAEF	0.00893645	0.00558728
REGION_0121	L4	4	RAMIV	-0.00921127	0.00480554
REGION_0121	L4	4	RAMV	-0.00653327	0.00491423
REGION_0122	L1	1	LVCSG	0.0130754	7.79419845313021e-07
REGION_0122	L1	1	LVEF	-0.0111186	1.10811810786908e-06
REGION_0122	L1	1	LVESV	0.00955847	8.66995134366896e-05
REGION_0122	L1	1	LVLSG	0.009238	6.87223456684333e-05
REGION_0122	L1	1	LVRSG	-0.0137965	1.08708567414219e-07
REGION_0122	L1	1	RAEF	-0.00953054	0.000120009
REGION_0122	L1	1	RAMIV	0.00825472	0.00033576
REGION_0122	L1	1	RAMV	0.00533334	0.00642705
REGION_0122	L1	1	RVEF	-0.00901484	9.29009249799051e-05
REGION_0122	L1	1	RVESV	0.00886099	0.000679849
REGION_0123	L1	1	LVCSG	-0.01342	3.48079331246431e-06
REGION_0123	L1	1	LVEF	0.0130639	1.74164536262654e-07
REGION_0123	L1	1	LVESV	-0.0114589	1.2775273068402e-05
REGION_0123	L1	1	LVLSG	-0.00761938	0.000115454
REGION_0123	L1	1	LVRSG	0.0126853	9.93022521444988e-09
REGION_0123	L1	1	RVEDV	-0.00862156	0.00129164
REGION_0123	L1	1	RVEF	0.0178155	5.85923731904568e-10
REGION_0123	L1	1	RVESV	-0.0167118	3.92192388753755e-08
REGION_0123	L2	2	LVCSG	0.0118541	3.60117711899542e-05
REGION_0123	L2	2	LVEF	-0.0111033	2.82810761704576e-05
REGION_0123	L2	2	LVESV	0.00819253	0.000336448
REGION_0123	L2	2	LVLSG	0.00565427	0.00144894
REGION_0123	L2	2	LVRSG	-0.010466	3.46522638005233e-05
REGION_0123	L2	2	RVEF	-0.00999267	4.43166136486848e-05
REGION_0123	L2	2	RVESV	0.00718355	0.0028163
REGION_0123	L3	3	LVCSG	0.0103071	3.43432718097823e-05
REGION_0123	L3	3	LVEDV	0.0100619	0.000103242
REGION_0123	L3	3	LVEF	-0.0100281	2.02025632563021e-05
REGION_0123	L3	3	LVESV	0.0124336	8.85555182543533e-06
REGION_0123	L3	3	LVM	0.0084289	0.000640552
REGION_0123	L3	3	LVRSG	-0.00755461	0.000201843
REGION_0123	L3	3	RVEDV	0.00986159	0.000118267
REGION_0123	L3	3	RVEF	-0.0101966	1.33271078547419e-05
REGION_0123	L3	3	RVESV	0.0128259	1.15568247715733e-05
REGION_0124	L1	1	LAMV	0.00943482	7.2137361995955e-05
REGION_0124	L1	1	LVCO	0.0146042	2.31144978771488e-05
REGION_0124	L1	1	LVEDV	0.00363652	9.54989005025301e-05
REGION_0124	L1	1	LVM	0.00791684	7.2166142729197e-05
REGION_0124	L1	1	LVRSG	0.00905636	3.18811979585735e-05
REGION_0124	L1	1	LVWTG	0.00725328	0.00646459
REGION_0124	L2	2	LAEF	0.00795925	0.000208119
REGION_0124	L2	2	LAMIV	-0.00924493	0.000135987
REGION_0124	L2	2	LAMV	-0.00928842	0.000131311
REGION_0124	L2	2	LVCSG	-0.00616999	0.00528365
REGION_0124	L2	2	LVEDV	-0.00952682	0.000310321
REGION_0124	L2	2	LVEF	0.00596108	0.00467728
REGION_0124	L2	2	LVESV	-0.0097849	0.00013636
REGION_0124	L2	2	LVM	-0.00898666	0.000575242
REGION_0124	L2	2	RAMIV	-0.00826893	0.000631198
REGION_0124	L2	2	RAMV	-0.0076409	0.000701029
REGION_0124	L2	2	RVEDV	-0.0074215	0.00301568
REGION_0124	L2	2	RVESV	-0.00710503	0.0058966
REGION_0125	L1	1	LAEF	-0.0253544	2.21906825822661e-17
REGION_0125	L1	1	LAMIV	0.0242542	4.16326618992005e-17
REGION_0125	L1	1	LAMV	0.0200737	5.52995508247443e-14
REGION_0125	L1	1	LVCO	-0.00454245	0.00201095
REGION_0125	L1	1	LVEF	-0.00744234	0.00161268
REGION_0125	L1	1	LVESV	0.00783624	0.00282904
REGION_0125	L1	1	LVRSG	-0.00778205	0.000701401
REGION_0125	L1	1	RAEF	-0.0117634	2.39521137873893e-05
REGION_0125	L1	1	RAMIV	0.016367	1.46834016861066e-10
REGION_0125	L1	1	RAMV	0.0131983	7.89253346262914e-08
REGION_0125	L2	2	LAEF	-0.00607696	0.0020286
REGION_0125	L2	2	LAMIV	0.00809235	0.00016542
REGION_0125	L2	2	LAMV	0.00830705	0.000178639
REGION_0125	L2	2	LVCO	0.00603306	9.95029349825795e-05
REGION_0125	L2	2	LVEDV	0.014191	1.0730369797228e-07
REGION_0125	L2	2	LVESV	0.0137532	6.43057472433114e-08
REGION_0125	L2	2	LVLSG	0.00459475	0.00369893
REGION_0125	L2	2	LVM	0.0173721	2.57295167466717e-10
REGION_0125	L2	2	LVWTG	0.0131428	1.33624863400296e-05
REGION_0125	L2	2	RAMIV	0.0114251	3.04279639781748e-06
REGION_0125	L2	2	RAMV	0.0120339	1.50401310536053e-07
REGION_0125	L2	2	RVEDV	0.0148157	6.18568130931274e-08
REGION_0125	L2	2	RVEF	-0.00661205	0.00453136
REGION_0125	L2	2	RVESV	0.014644	2.86912980252034e-07
REGION_0125	L3	3	LAEF	0.00917053	3.48746609042737e-05
REGION_0125	L3	3	LAMIV	-0.0113274	1.95250815746192e-06
REGION_0125	L3	3	LAMV	-0.0117825	6.16269522402457e-07
REGION_0125	L3	3	LVCO	-0.00753907	0.000120732
REGION_0125	L3	3	LVCSG	-0.018753	7.52873509551418e-14
REGION_0125	L3	3	LVEDV	-0.0242941	9.11706545849247e-17
REGION_0125	L3	3	LVEF	0.0174958	2.71445981369787e-13
REGION_0125	L3	3	LVESV	-0.0263016	8.97875307210518e-17
REGION_0125	L3	3	LVLSG	-0.00869039	9.0349799874814e-07
REGION_0125	L3	3	LVM	-0.0183502	1.20643601722478e-10
REGION_0125	L3	3	LVRSG	0.0134065	9.87219754205631e-11
REGION_0125	L3	3	RAEF	0.00763651	4.49214080710177e-05
REGION_0125	L3	3	RAMIV	-0.0173528	7.08172686444647e-11
REGION_0125	L3	3	RAMV	-0.018008	2.02808499268989e-12
REGION_0125	L3	3	RVEDV	-0.0241823	9.89463209053187e-17
REGION_0125	L3	3	RVEF	0.016711	4.32340308388909e-10
REGION_0125	L3	3	RVESV	-0.0274828	8.97894712604699e-17
REGION_0125	L4	4	LAMIV	-0.00545612	0.00845479
REGION_0125	L4	4	LAMV	-0.00846388	0.000116565
REGION_0125	L4	4	LVCO	-0.00785488	2.70441681101386e-05
REGION_0125	L4	4	LVEDV	-0.0163353	1.91869772222273e-05
REGION_0125	L4	4	LVESV	-0.0114419	3.80000049718951e-05
REGION_0125	L4	4	LVM	-0.0111745	4.86960151373579e-05
REGION_0125	L4	4	RAMIV	-0.00599099	0.00987788
REGION_0125	L4	4	RAMV	-0.00845005	0.000250783
REGION_0125	L4	4	RVEDV	-0.0153048	2.13598089293608e-05
REGION_0125	L4	4	RVESV	-0.0104245	0.000230285
REGION_0125	L5	5	LAMIV	0.0059	0.00113409
REGION_0125	L5	5	LAMV	0.00676161	0.000426221
REGION_0125	L5	5	LVCSG	0.00633238	0.00306582
REGION_0125	L5	5	LVEDV	0.0126664	9.78369615406399e-05
REGION_0125	L5	5	LVEF	-0.00596188	0.00316205
REGION_0125	L5	5	LVESV	0.0119545	8.49558747372642e-05
REGION_0125	L5	5	LVM	0.0114726	0.000139424
REGION_0125	L5	5	RAMIV	0.00624816	0.00259005
REGION_0125	L5	5	RAMV	0.00715859	0.000494572
REGION_0125	L5	5	RVEDV	0.0118617	0.000111138
REGION_0125	L5	5	RVESV	0.0117313	0.000110573
REGION_0125	L6	6	LAMIV	0.00725529	0.000454462
REGION_0125	L6	6	LAMV	0.00866764	3.14505928184803e-05
REGION_0125	L6	6	LVCO	0.00753662	2.46535267952072e-06
REGION_0125	L6	6	LVCSG	0.0106268	6.14207374666185e-06
REGION_0125	L6	6	LVEDV	0.0197587	3.84010789039766e-13
REGION_0125	L6	6	LVEF	-0.00895786	5.44520305101422e-05
REGION_0125	L6	6	LVESV	0.0184446	1.24145423696592e-13
REGION_0125	L6	6	LVM	0.0128449	1.04247776499823e-06
REGION_0125	L6	6	RAEF	-0.0043145	0.00728549
REGION_0125	L6	6	RAMIV	0.0132651	4.92746199290817e-08
REGION_0125	L6	6	RAMV	0.0141031	8.73557723856326e-10
REGION_0125	L6	6	RVEDV	0.0196207	1.25566031338618e-12
REGION_0125	L6	6	RVEF	-0.00795833	0.000687328
REGION_0125	L6	6	RVESV	0.0194126	9.28544625563571e-12
REGION_0125	L7	7	LAEF	-0.00868904	0.000382926
REGION_0125	L7	7	LAMIV	0.00822375	0.000670715
REGION_0125	L7	7	LAMV	0.00678534	0.0022424
REGION_0125	L7	7	LVCSG	0.0125465	2.01281044745276e-06
REGION_0125	L7	7	LVEDV	0.0077348	0.00101289
REGION_0125	L7	7	LVEF	-0.012686	5.79207351368537e-07
REGION_0125	L7	7	LVESV	0.0122851	1.25864954683364e-06
REGION_0125	L7	7	LVRSG	-0.0100219	6.3847825466913e-06
REGION_0125	L7	7	RAEF	-0.00877809	0.000421741
REGION_0125	L7	7	RAMIV	0.00812926	0.000256685
REGION_0125	L7	7	RVEDV	0.00723908	0.00246269
REGION_0125	L7	7	RVEF	-0.00972376	3.24331033891865e-05
REGION_0125	L7	7	RVESV	0.0110558	3.88343547417334e-05
REGION_0126	L2	2	LAMV	-0.00953349	2.91248927699362e-05
REGION_0126	L2	2	LVCO	-0.0105952	1.78809046110326e-08
REGION_0126	L2	2	LVEDV	-0.0172268	3.6224680564346e-09
REGION_0126	L2	2	LVLSG	0.00654114	0.000447564
REGION_0126	L2	2	LVM	-0.0133949	6.96490729687772e-05
REGION_0126	L2	2	LVRSG	-0.0052898	0.00422788
REGION_0126	L2	2	RAMV	-0.00939531	0.000698552
REGION_0126	L2	2	RVEDV	-0.0182156	3.97364980645106e-10
REGION_0126	L2	2	RVESV	-0.0123679	0.00056014
REGION_0126	L3	3	LAMIV	-0.0067802	0.0010785
REGION_0126	L3	3	LAMV	-0.00853036	0.000411159
REGION_0126	L3	3	LVCO	-0.00593002	0.000368733
REGION_0126	L3	3	LVEDV	-0.0114415	0.000268531
REGION_0126	L3	3	LVESV	-0.00784456	0.00194826
REGION_0126	L3	3	LVM	-0.0110064	0.000407266
REGION_0126	L3	3	RAMV	-0.00769507	0.0006924
REGION_0126	L3	3	RVEDV	-0.0112227	0.000288672
REGION_0126	L3	3	RVESV	-0.00858607	0.00856461
REGION_0126	L4	4	LAMIV	0.00551362	0.00357743
REGION_0126	L4	4	LAMV	0.00582807	0.00225209
REGION_0126	L4	4	LVCO	0.00435206	0.000602372
REGION_0126	L4	4	LVCSG	0.0115692	4.75873581088909e-06
REGION_0126	L4	4	LVEDV	0.0141178	5.6701178951743e-08
REGION_0126	L4	4	LVEF	-0.00977422	3.20731079135288e-05
REGION_0126	L4	4	LVESV	0.0150754	1.23792222468295e-09
REGION_0126	L4	4	LVLSG	0.00397282	0.00816831
REGION_0126	L4	4	LVRSG	-0.0084521	7.154699166095e-05
REGION_0126	L4	4	RAMIV	0.0103242	1.11959696177189e-05
REGION_0126	L4	4	RAMV	0.0108746	1.10319170122558e-06
REGION_0126	L4	4	RVEDV	0.0139781	3.03423464578298e-07
REGION_0126	L4	4	RVEF	-0.00906119	0.000136347
REGION_0126	L4	4	RVESV	0.01568	3.40135424377319e-08
REGION_0127	L1	1	LVRSG	-0.00548138	0.00617923
REGION_0127	L1	1	LVWTG	-0.00948218	0.0021364
REGION_0127	L1	1	RVEDV	0.011462	7.97578936200399e-05
REGION_0127	L1	1	RVEF	-0.0126872	1.11432786822028e-05
REGION_0127	L1	1	RVESV	0.0154691	5.29152396521999e-06
REGION_0127	L4	4	LVCSG	-0.00714444	0.00853295
REGION_0127	L4	4	LVEDV	-0.00815166	0.00605103
REGION_0127	L4	4	LVEF	0.00621281	0.00798055
REGION_0127	L4	4	LVESV	-0.00900582	0.00598191
REGION_0127	L4	4	LVRSG	0.00573823	0.00806811
REGION_0127	L4	4	RVEDV	-0.00836931	0.0057293
REGION_0127	L4	4	RVEF	0.00673584	0.00753159
REGION_0127	L4	4	RVESV	-0.0100034	0.00622873
REGION_0128	L1	1	LAMV	0.00872034	0.000245343
REGION_0128	L1	1	LVCO	0.00956266	9.29879419355166e-07
REGION_0128	L1	1	LVEDV	0.0193896	3.14743174979399e-10
REGION_0128	L1	1	LVESV	0.0125057	2.2720090600061e-06
REGION_0128	L1	1	LVLSG	-0.00523512	0.0028664
REGION_0128	L1	1	LVM	0.0095622	0.000504632
REGION_0128	L1	1	RAMIV	0.0101413	0.00015028
REGION_0128	L1	1	RAMV	0.0127441	3.30516584325972e-07
REGION_0128	L1	1	RVEDV	0.0174603	1.45739557990135e-09
REGION_0128	L1	1	RVESV	0.0107307	0.000325363
REGION_0128	L2	2	LAMIV	-0.00792734	0.000289818
REGION_0128	L2	2	LAMV	-0.0100266	1.16667547143672e-05
REGION_0128	L2	2	LVCO	-0.00760819	1.69752862333269e-05
REGION_0128	L2	2	LVEDV	-0.0167041	4.19052128722272e-09
REGION_0128	L2	2	LVESV	-0.0136174	2.4103591387473e-07
REGION_0128	L2	2	LVM	-0.0159051	2.0123059192474e-08
REGION_0128	L2	2	LVWTG	-0.00938152	0.00189646
REGION_0128	L2	2	RAMIV	-0.00652796	0.00638459
REGION_0128	L2	2	RAMV	-0.00815562	0.000415627
REGION_0128	L2	2	RVEDV	-0.0148255	4.24465511692201e-07
REGION_0128	L2	2	RVESV	-0.011522	5.83706103779617e-05
REGION_0129	L1	1	LAMIV	-0.00618523	0.00486905
REGION_0129	L1	1	LAMV	-0.00700138	0.00153674
REGION_0129	L1	1	LVCO	-0.0070771	5.9824760937897e-05
REGION_0129	L1	1	LVCSG	-0.0159119	9.46071940896624e-11
REGION_0129	L1	1	LVEDV	-0.0214094	1.97241624224119e-14
REGION_0129	L1	1	LVEF	0.015537	3.61588350455898e-11
REGION_0129	L1	1	LVESV	-0.0237083	1.45295917029021e-19
REGION_0129	L1	1	LVLSG	-0.00663429	9.41353790259159e-05
REGION_0129	L1	1	LVM	-0.0202538	7.3367990296715e-13
REGION_0129	L1	1	LVRSG	0.0104621	2.41753612075676e-07
REGION_0129	L1	1	LVWTG	-0.0116907	0.000130236
REGION_0129	L1	1	RAMIV	-0.00816927	0.000994745
REGION_0129	L1	1	RAMV	-0.00994709	2.45299972005794e-05
REGION_0129	L1	1	RVEDV	-0.0215393	4.70303016626139e-14
REGION_0129	L1	1	RVEF	0.0166186	1.54593162665157e-10
REGION_0129	L1	1	RVESV	-0.0253575	2.41609182075446e-17
REGION_0129	L5	5	LVCO	-0.00452605	0.00364705
REGION_0129	L5	5	LVCSG	-0.00589016	0.00970416
REGION_0129	L5	5	LVEDV	-0.0119139	0.000120602
REGION_0129	L5	5	LVESV	-0.0110055	0.000161351
REGION_0129	L5	5	LVM	-0.00870712	0.000669521
REGION_0129	L5	5	RAMV	-0.0068168	0.00196015
REGION_0129	L5	5	RVEDV	-0.0120062	0.000131459
REGION_0129	L5	5	RVESV	-0.011861	0.000177062
REGION_0130	L1	1	LAMIV	-0.00856153	0.000342061
REGION_0130	L1	1	LAMV	-0.0108796	4.29807355884801e-06
REGION_0130	L1	1	LVCO	-0.00758678	0.000328351
REGION_0130	L1	1	LVEDV	-0.0151968	1.98401635145007e-07
REGION_0130	L1	1	LVESV	-0.00986036	0.000354044
REGION_0130	L1	1	LVM	-0.0141551	4.26651673051678e-07
REGION_0130	L1	1	LVWTG	-0.00764957	0.00588804
REGION_0130	L1	1	RAMV	-0.0105489	3.97808613080515e-05
REGION_0130	L1	1	RVEDV	-0.0177272	7.72013595972053e-09
REGION_0130	L1	1	RVESV	-0.0156529	3.5168836342831e-07
REGION_0130	L2	2	LAEF	0.00807064	0.00941012
REGION_0130	L2	2	RAEF	0.00933014	0.00710346
REGION_0130	L2	2	RAMIV	-0.00959969	0.00485118
REGION_0130	L2	2	RAMV	-0.00676874	0.00509833
REGION_0130	L4	4	LVCSG	0.0102197	1.82848761107081e-05
REGION_0130	L4	4	LVEDV	0.00856523	0.00104689
REGION_0130	L4	4	LVEF	-0.01026	9.35218565781233e-06
REGION_0130	L4	4	LVESV	0.0115745	1.05689327869015e-05
REGION_0130	L4	4	LVLSG	0.00617968	0.000143706
REGION_0130	L4	4	LVM	0.00850003	0.00105199
REGION_0130	L4	4	LVRSG	-0.00730383	0.00012095
REGION_0130	L4	4	RAMIV	0.00601805	0.00783919
REGION_0130	L4	4	RVEDV	0.00758732	0.00361434
REGION_0130	L4	4	RVEF	-0.00862662	0.000105044
REGION_0130	L4	4	RVESV	0.0107006	0.000101064
REGION_0130	L5	5	LAMIV	0.00540843	0.0028136
REGION_0130	L5	5	LAMV	0.00590784	0.00157529
REGION_0130	L5	5	LVCO	0.00402427	0.00243849
REGION_0130	L5	5	LVEDV	0.0100732	0.000336729
REGION_0130	L5	5	LVESV	0.00895747	0.000310803
REGION_0130	L5	5	RAMIV	0.00959261	0.000251162
REGION_0130	L5	5	RAMV	0.0101134	0.000216847
REGION_0130	L5	5	RVEDV	0.0108857	0.000317866
REGION_0130	L5	5	RVESV	0.0105635	0.000366969
REGION_0131	L1	1	LAEF	0.00723662	0.0053486
REGION_0131	L1	1	LAMIV	-0.0081369	0.00367807
REGION_0131	L1	1	LAMV	-0.00803245	0.00276354
REGION_0131	L1	1	LVCSG	0.02122	2.55793139681753e-14
REGION_0131	L1	1	LVEDV	0.0109464	2.39745646009107e-05
REGION_0131	L1	1	LVEF	-0.0190842	2.44595009704079e-14
REGION_0131	L1	1	LVESV	0.0180469	1.39950735133893e-11
REGION_0131	L1	1	LVLSG	0.00798847	0.000867788
REGION_0131	L1	1	LVRSG	-0.0174806	1.17306610607106e-13
REGION_0131	L1	1	RVEDV	0.00858483	0.000770653
REGION_0131	L1	1	RVEF	-0.0141657	4.03760417925111e-08
REGION_0131	L1	1	RVESV	0.0146214	3.98042683871839e-07
REGION_0131	L2	2	LAEF	0.00730298	0.00225158
REGION_0131	L2	2	LAMIV	-0.0088378	0.00055356
REGION_0131	L2	2	LAMV	-0.00856264	0.000593659
REGION_0131	L2	2	LVCSG	0.0100758	0.000102925
REGION_0131	L2	2	LVEF	-0.00860989	0.000202862
REGION_0131	L2	2	LVRSG	-0.00978176	2.75329492010892e-06
REGION_0131	L2	2	LVWTG	-0.00941877	0.00195059
REGION_0131	L2	2	RAEF	0.00691811	0.000424635
REGION_0131	L2	2	RAMIV	-0.0100232	0.000168575
REGION_0131	L2	2	RAMV	-0.0092148	0.000174792
REGION_0131	L2	2	RVEF	-0.0104284	6.698962882464e-05
REGION_0132	L1	1	LAEF	0.0156604	3.02722828724806e-08
REGION_0132	L1	1	LAMIV	-0.0114956	3.26640033112352e-05
REGION_0132	L1	1	LVCSG	-0.0142208	3.84953928209004e-07
REGION_0132	L1	1	LVEDV	0.00935517	0.000773316
REGION_0132	L1	1	LVLSG	-0.0134824	1.67528855007836e-06
REGION_0132	L1	1	LVM	0.0196686	9.06599500375829e-13
REGION_0132	L1	1	LVRSG	0.0124394	2.93946833298526e-07
REGION_0132	L1	1	LVWTG	0.0187005	5.56558909271597e-10
REGION_0132	L1	1	RAEF	0.0156172	6.1650003176402e-07
REGION_0132	L1	1	RAMIV	-0.0137728	2.95882046589582e-07
REGION_0132	L1	1	RAMV	-0.00842399	0.000573175
REGION_0132	L1	1	RVEDV	0.0173925	1.51381097816977e-09
REGION_0132	L1	1	RVEF	-0.0077881	0.0024597
REGION_0132	L1	1	RVESV	0.0178614	4.22670948108112e-09
REGION_0132	L2	2	LVCSG	-0.00770199	0.00367722
REGION_0132	L2	2	LVRSG	0.00648177	0.00380766
REGION_0132	L2	2	RVEDV	0.015055	2.66810147610579e-07
REGION_0132	L2	2	RVEF	-0.0104511	0.000111268
REGION_0132	L2	2	RVESV	0.0173082	6.37873953277556e-08
REGION_0132	L5	5	LVCSG	-0.00961077	0.000911617
REGION_0132	L5	5	LVEDV	-0.00901151	0.000906074
REGION_0132	L5	5	LVEF	0.00919013	0.0010522
REGION_0132	L5	5	LVESV	-0.0112965	0.000786619
REGION_0132	L5	5	LVLSG	-0.00417246	0.00476823
REGION_0132	L5	5	LVM	-0.00671838	0.00357467
REGION_0132	L5	5	LVRSG	0.00735521	0.00102612
REGION_0132	L5	5	RVEDV	-0.00879508	0.000893212
REGION_0132	L5	5	RVEF	0.00907456	0.000861587
REGION_0132	L5	5	RVESV	-0.011659	0.00070383
REGION_0133	L1	1	LVCO	0.00411587	0.00116641
REGION_0133	L1	1	LVCSG	0.0237009	2.10340922463313e-19
REGION_0133	L1	1	LVEDV	0.0188756	6.53192514486316e-13
REGION_0133	L1	1	LVEF	-0.0223941	1.02825680897798e-21
REGION_0133	L1	1	LVESV	0.0250463	2.33994613828653e-21
REGION_0133	L1	1	LVLSG	0.00809857	2.24512768959858e-06
REGION_0133	L1	1	LVM	0.0120342	1.13271294698627e-07
REGION_0133	L1	1	LVRSG	-0.0176849	1.14348727208652e-15
REGION_0133	L1	1	RVEDV	0.0155514	5.93223795030701e-09
REGION_0133	L1	1	RVEF	-0.0179919	5.18203999075064e-11
REGION_0133	L1	1	RVESV	0.022081	4.88153222743034e-13
REGION_0133	L2	2	LAMIV	-0.00516968	0.00357999
REGION_0133	L2	2	LAMV	-0.00555359	0.00193419
REGION_0133	L2	2	LVCO	-0.00414879	0.001862
REGION_0133	L2	2	LVEDV	-0.0103907	2.14694170424002e-05
REGION_0133	L2	2	LVESV	-0.00980544	2.01316943393615e-05
REGION_0133	L2	2	LVM	-0.0113006	1.11797396647257e-05
REGION_0133	L2	2	LVWTG	-0.00772332	0.00514898
REGION_0133	L2	2	RAMIV	-0.00681194	0.00147046
REGION_0133	L2	2	RAMV	-0.00748778	0.000316934
REGION_0133	L2	2	RVEDV	-0.0125617	6.86653117937907e-06
REGION_0133	L2	2	RVEF	0.00805308	0.000690152
REGION_0133	L2	2	RVESV	-0.013686	5.63696286857523e-06
REGION_0133	L3	3	LAEF	0.00731586	0.0012967
REGION_0133	L3	3	LAMIV	-0.00593483	0.00907582
REGION_0133	L3	3	LVCSG	-0.0097987	0.000603621
REGION_0133	L3	3	LVEF	0.00917101	0.000539974
REGION_0133	L3	3	LVESV	-0.00688633	0.00415541
REGION_0133	L3	3	LVLSG	-0.00695709	0.00292558
REGION_0133	L3	3	LVRSG	0.00776021	0.000748611
REGION_0133	L3	3	RAEF	0.00718381	0.00104586
REGION_0133	L3	3	RAMIV	-0.00727478	0.00480881
REGION_0133	L3	3	RVEF	0.00678911	0.00415275
REGION_0133	L4	4	LAEF	0.00443705	0.00658008
REGION_0133	L4	4	LAMIV	-0.00635201	0.00087708
REGION_0133	L4	4	LAMV	-0.00690628	0.000636143
REGION_0133	L4	4	LVCO	-0.00432358	0.00122966
REGION_0133	L4	4	LVEDV	-0.0103927	0.000456769
REGION_0133	L4	4	LVESV	-0.00887684	0.000484061
REGION_0133	L4	4	LVM	-0.00769306	0.00166508
REGION_0133	L4	4	RAEF	0.00388414	0.0063289
REGION_0133	L4	4	RAMIV	-0.0092319	0.000495157
REGION_0133	L4	4	RAMV	-0.00969539	0.0004463
REGION_0133	L4	4	RVEDV	-0.0106724	0.000440138
REGION_0133	L4	4	RVESV	-0.00996447	0.000476057
REGION_0134	L1	1	LVCSG	-0.0213458	1.70128612781753e-14
REGION_0134	L1	1	LVEF	0.0198876	1.58982749762673e-14
REGION_0134	L1	1	LVESV	-0.0118067	5.59830743619258e-06
REGION_0134	L1	1	LVLSG	-0.011019	1.1288325276185e-07
REGION_0134	L1	1	LVRSG	0.0187416	3.42770713938851e-14
REGION_0134	L1	1	LVWTG	0.00796817	0.00698687
REGION_0134	L1	1	RVEF	0.0158709	8.88969677080804e-09
REGION_0134	L3	3	LVCO	0.0048205	0.00296035
REGION_0134	L3	3	LVM	0.0148748	4.9068113735197e-05
REGION_0134	L3	3	LVWTG	0.0156441	3.48701278593436e-05
REGION_0134	L3	3	RAMV	0.0060827	0.00599351
REGION_0134	L3	3	RVEDV	0.00881514	0.00143217
REGION_0135	L1	1	LVCSG	-0.0102257	0.000376436
REGION_0135	L1	1	LVEDV	-0.00703874	0.00567209
REGION_0135	L1	1	LVEF	0.00954553	0.000154683
REGION_0135	L1	1	LVESV	-0.0106004	0.000121625
REGION_0135	L1	1	LVLSG	-0.0088515	0.000621992
REGION_0135	L1	1	LVM	-0.0139078	2.61266124369275e-07
REGION_0135	L1	1	LVWTG	-0.0133631	1.23072445721272e-05
REGION_0135	L3	3	LVCSG	0.00670027	0.00453345
REGION_0135	L3	3	LVEDV	0.00957856	0.00135178
REGION_0135	L3	3	LVEF	-0.00692997	0.00236715
REGION_0135	L3	3	LVESV	0.0107047	0.000838135
REGION_0135	L3	3	LVM	0.010782	0.000702186
REGION_0135	L3	3	LVWTG	0.00744333	0.00554863
REGION_0135	L3	3	RVEDV	0.00963017	0.00120227
REGION_0135	L3	3	RVEF	-0.00728836	0.00149294
REGION_0135	L3	3	RVESV	0.0112705	0.000909669
REGION_0136	L1	1	LVCSG	-0.0313962	2.26793378137715e-46
REGION_0136	L1	1	LVEDV	-0.024842	3.65455955667805e-46
REGION_0136	L1	1	LVEF	0.0302326	5.41914130552459e-36
REGION_0136	L1	1	LVESV	-0.0330618	3.5906649554703e-46
REGION_0136	L1	1	LVLSG	-0.0108672	8.20790813094163e-08
REGION_0136	L1	1	LVM	-0.0159211	3.26492166635717e-11
REGION_0136	L1	1	LVRSG	0.0235494	6.40447467052315e-22
REGION_0136	L1	1	RVEDV	-0.0202798	2.24331664355759e-12
REGION_0136	L1	1	RVEF	0.024399	3.02354011233342e-20
REGION_0136	L1	1	RVESV	-0.0294955	4.09174776202443e-46
REGION_0136	L2	2	LAEF	0.0110608	5.368519394561e-05
REGION_0136	L2	2	LAMIV	-0.00733255	0.00536911
REGION_0136	L2	2	LVEDV	0.0066413	0.00899841
REGION_0136	L2	2	LVM	0.00696258	0.00719971
REGION_0136	L2	2	RAEF	0.0207306	9.50088821475693e-11
REGION_0136	L2	2	RAMIV	-0.0181775	1.82377503281828e-10
REGION_0136	L2	2	RAMV	-0.0116775	3.60809633646932e-06
REGION_0136	L3	3	LAEF	0.00755609	0.00262027
REGION_0136	L3	3	LVLSG	-0.00973639	1.89646286507487e-05
REGION_0136	L3	3	RAEF	0.0133622	1.44186879372237e-06
REGION_0136	L3	3	RAMIV	-0.0152857	5.89739918939557e-07
REGION_0136	L3	3	RAMV	-0.0118824	7.70008300481974e-06
REGION_0136	L4	4	LVCSG	-0.0141297	7.18254149716406e-06
REGION_0136	L4	4	LVEF	0.0125961	7.10815836969655e-06
REGION_0136	L4	4	LVESV	-0.0106201	2.78569839538964e-05
REGION_0136	L4	4	LVLSG	-0.00742289	4.64890177458503e-05
REGION_0136	L4	4	LVRSG	0.0122093	6.36722419375903e-06
REGION_0136	L4	4	RVEF	0.00923725	7.69876763896456e-05
REGION_0136	L4	4	RVESV	-0.00754705	0.00346639
REGION_0136	L5	5	LAEF	0.0124796	0.000163711
REGION_0136	L5	5	LAMIV	-0.0111171	0.000278465
REGION_0136	L5	5	LAMV	-0.0084922	0.0011826
REGION_0136	L5	5	LVCO	0.00330614	0.00931978
REGION_0136	L5	5	RAEF	0.0113289	0.000136888
REGION_0136	L5	5	RAMIV	-0.0117191	0.000162853
REGION_0136	L5	5	RAMV	-0.00822644	0.000396824
REGION_0136	L7	7	LVCSG	0.00896638	0.00368641
REGION_0136	L7	7	LVEDV	0.00908729	0.00365407
REGION_0136	L7	7	LVEF	-0.00790491	0.00359612
REGION_0136	L7	7	LVESV	0.0106527	0.00300256
REGION_0136	L7	7	LVRSG	-0.0067092	0.00459387
REGION_0136	L7	7	RAMIV	0.00571468	0.00940639
REGION_0136	L7	7	RAMV	0.00574095	0.0074863
REGION_0136	L7	7	RVEDV	0.00732669	0.00645654
REGION_0136	L7	7	RVESV	0.00844209	0.00507213
REGION_0137	L1	1	LVCSG	-0.0236729	5.53301212678666e-18
REGION_0137	L1	1	LVEF	0.0188642	4.65226113381575e-12
REGION_0137	L1	1	LVESV	-0.0144048	1.44325839516934e-07
REGION_0137	L1	1	LVM	0.0123575	3.20924473369681e-05
REGION_0137	L1	1	LVRSG	0.0202773	1.67612303598271e-16
REGION_0137	L1	1	LVWTG	0.0203451	1.46839915715588e-09
REGION_0137	L3	3	LVCO	-0.00321096	0.00832104
REGION_0137	L3	3	LVCSG	-0.00698925	0.00810747
REGION_0137	L3	3	LVEDV	-0.00972096	0.00314255
REGION_0137	L3	3	LVEF	0.0069398	0.00777995
REGION_0137	L3	3	LVESV	-0.0104189	0.00321583
REGION_0137	L3	3	LVM	-0.00916054	0.00314325
REGION_0137	L3	3	RVEDV	-0.00846766	0.00382983
REGION_0137	L3	3	RVESV	-0.00946376	0.00375446
REGION_0137	L4	4	LAMIV	0.00657318	0.00879564
REGION_0137	L4	4	LAMV	0.00744156	0.00638386
REGION_0137	L4	4	LVCO	0.00429261	0.00888655
REGION_0137	L4	4	LVEDV	0.0076892	0.00722731
REGION_0137	L4	4	RAMIV	0.00976221	0.00887037
REGION_0137	L4	4	RAMV	0.0104916	0.00657016
REGION_0137	L4	4	RVEDV	0.00898406	0.00557438
REGION_0138	L1	1	LVCO	-0.00781835	0.00022519
REGION_0138	L1	1	LVCSG	-0.0593049	4.39683625246714e-21
REGION_0138	L1	1	LVEDV	-0.043672	4.39683625246714e-21
REGION_0138	L1	1	LVEF	0.0570072	9.20730353755061e-99
REGION_0138	L1	1	LVESV	-0.0605544	4.39683625246714e-21
REGION_0138	L1	1	LVLSG	-0.0261886	4.39683625246714e-21
REGION_0138	L1	1	LVM	-0.0297883	4.39683625246714e-21
REGION_0138	L1	1	LVRSG	0.0426421	1.82449313311577e-49
REGION_0138	L1	1	LVWTG	-0.00980027	0.00223019
REGION_0138	L1	1	RAEF	0.0085422	0.000890219
REGION_0138	L1	1	RAMIV	-0.0171531	3.06592672639946e-08
REGION_0138	L1	1	RAMV	-0.0175923	1.09982660651753e-09
REGION_0138	L1	1	RVEDV	-0.0350887	4.39683625246714e-21
REGION_0138	L1	1	RVEF	0.044746	7.34605014818664e-46
REGION_0138	L1	1	RVESV	-0.0524187	4.39683625246714e-21
REGION_0138	L2	2	LVCO	0.00494927	0.00115249
REGION_0138	L2	2	LVCSG	0.011715	3.34780681924608e-07
REGION_0138	L2	2	LVEDV	0.015406	6.4092943862703e-09
REGION_0138	L2	2	LVEF	-0.0107661	6.99516912025602e-07
REGION_0138	L2	2	LVESV	0.0165249	2.11665259519558e-09
REGION_0138	L2	2	LVM	0.0111069	8.36805964208964e-06
REGION_0138	L2	2	LVRSG	-0.00807911	1.77911878387512e-05
REGION_0138	L2	2	RAMIV	0.00690694	0.00234843
REGION_0138	L2	2	RAMV	0.00783776	0.000303613
REGION_0138	L2	2	RVEDV	0.0142257	5.81241595094372e-08
REGION_0138	L2	2	RVEF	-0.00921671	3.1011899060513e-05
REGION_0138	L2	2	RVESV	0.0158732	8.69063413361111e-09
REGION_0139	L1	1	LVCSG	-0.00739287	0.00180712
REGION_0139	L1	1	LVM	0.0131103	9.88352544756989e-06
REGION_0139	L1	1	LVRSG	0.00798132	0.000105669
REGION_0139	L1	1	LVWTG	0.0171174	4.25453354716169e-06
REGION_0139	L2	2	LVCSG	-0.0104233	0.00238415
REGION_0139	L2	2	LVEF	0.00864887	0.00247674
REGION_0139	L2	2	LVESV	-0.0076602	0.00402856
REGION_0139	L2	2	LVRSG	0.00933415	0.00194913
REGION_0139	L2	2	LVWTG	0.00760897	0.00798853
REGION_0139	L2	2	RVEF	0.00619741	0.00675227
REGION_0140	L1	1	LAMIV	0.00780652	0.00069392
REGION_0140	L1	1	LAMV	0.00965894	4.1228017190106e-05
REGION_0140	L1	1	LVCO	0.00734411	0.000625808
REGION_0140	L1	1	LVEDV	0.0152532	3.60784665191898e-07
REGION_0140	L1	1	LVESV	0.0127679	6.01523298174497e-06
REGION_0140	L1	1	LVM	0.0178695	1.44455048349339e-09
REGION_0140	L1	1	LVWTG	0.0132356	1.46274126484876e-05
REGION_0140	L1	1	RAMIV	0.00737384	0.00430827
REGION_0140	L1	1	RAMV	0.00876002	0.000360058
REGION_0140	L1	1	RVEDV	0.0116672	5.82921099337259e-05
REGION_0140	L2	2	LAEF	0.00634959	0.00165489
REGION_0140	L2	2	LAMIV	-0.00649454	0.00274926
REGION_0140	L2	2	LAMV	-0.00592903	0.00553247
REGION_0140	L2	2	LVCSG	-0.00621029	0.00695032
REGION_0140	L2	2	LVEDV	-0.00693226	0.00553019
REGION_0140	L2	2	LVEF	0.00689733	0.00222464
REGION_0140	L2	2	LVESV	-0.00865143	0.000777698
REGION_0140	L2	2	LVLSG	-0.00577997	0.0013143
REGION_0140	L2	2	LVM	-0.0101947	0.000234074
REGION_0140	L2	2	LVWTG	-0.00953577	0.00116109
REGION_0140	L2	2	RAEF	0.0053141	0.00215588
REGION_0140	L2	2	RAMIV	-0.00771461	0.00105193
REGION_0140	L4	4	LVCSG	0.00837004	0.00552421
REGION_0140	L4	4	LVEDV	0.00831556	0.00644208
REGION_0140	L4	4	LVEF	-0.00705794	0.00600276
REGION_0140	L4	4	LVESV	0.00973047	0.00664717
REGION_0140	L4	4	LVRSG	-0.00662453	0.00547036
REGION_0140	L4	4	RAMV	0.00591542	0.00959119
REGION_0140	L4	4	RVEDV	0.00783301	0.00700317
REGION_0140	L4	4	RVEF	-0.00613788	0.00865938
REGION_0140	L4	4	RVESV	0.00934448	0.00722007
REGION_0141	L1	1	LVCSG	0.0210604	6.06551087026243e-15
REGION_0141	L1	1	LVEDV	0.0172212	6.12958432855923e-10
REGION_0141	L1	1	LVEF	-0.0181091	2.44603069225211e-14
REGION_0141	L1	1	LVESV	0.0216397	1.13118682832275e-16
REGION_0141	L1	1	LVRSG	-0.0165688	7.52697347911482e-13
REGION_0141	L1	1	RVEDV	0.0120359	1.63750057325024e-05
REGION_0141	L1	1	RVEF	-0.0113928	5.78901431540434e-06
REGION_0141	L1	1	RVESV	0.0155858	1.29235592396987e-07
REGION_0141	L2	2	LAEF	-0.00627586	0.000767764
REGION_0141	L2	2	LAMIV	0.00610217	0.00153561
REGION_0141	L2	2	LAMV	0.00517577	0.00465203
REGION_0141	L2	2	LVCSG	0.0150229	1.85151241128256e-09
REGION_0141	L2	2	LVEDV	0.0120924	4.65289629785552e-06
REGION_0141	L2	2	LVEF	-0.0144976	1.33719313000188e-09
REGION_0141	L2	2	LVESV	0.0164235	2.70932923195945e-10
REGION_0141	L2	2	LVLSG	0.00851843	3.19687580260305e-06
REGION_0141	L2	2	LVM	0.00930206	0.000211921
REGION_0141	L2	2	LVRSG	-0.0112473	1.03374705015183e-07
REGION_0141	L2	2	RAEF	-0.00581211	0.00125599
REGION_0141	L2	2	RAMIV	0.0100623	3.79222474032428e-05
REGION_0141	L2	2	RAMV	0.00915627	5.83004818216258e-05
REGION_0141	L2	2	RVEDV	0.0115508	2.87016047719906e-05
REGION_0141	L2	2	RVEF	-0.0134163	1.78854711927645e-06
REGION_0141	L2	2	RVESV	0.0162338	1.23203704922135e-07
REGION_0141	L3	3	LAMV	-0.00920586	0.000413711
REGION_0141	L3	3	LVCO	-0.00725083	2.76528398608248e-06
REGION_0141	L3	3	LVCSG	-0.00845412	0.000337329
REGION_0141	L3	3	LVEDV	-0.0184859	2.89838718916976e-10
REGION_0141	L3	3	LVESV	-0.0156135	3.80899889413491e-09
REGION_0141	L3	3	LVRSG	0.00569126	0.00259314
REGION_0141	L3	3	RAMV	-0.0107053	0.000152407
REGION_0141	L3	3	RVEDV	-0.0160494	9.90263147270556e-09
REGION_0141	L3	3	RVESV	-0.0128781	1.39809020832923e-05
REGION_0141	L5	5	LVCSG	0.0106902	0.000562336
REGION_0141	L5	5	LVEF	-0.0110554	0.000507993
REGION_0141	L5	5	LVESV	0.00870631	0.000712616
REGION_0141	L5	5	LVLSG	0.00805889	0.000594682
REGION_0141	L5	5	LVRSG	-0.00859988	0.000574753
REGION_0141	L5	5	RVEF	-0.0100975	0.000633071
REGION_0141	L5	5	RVESV	0.00819464	0.0025034
REGION_0142	L1	1	LAEF	0.0169494	9.5683597203182e-10
REGION_0142	L1	1	LAMIV	-0.0169231	3.99080499040369e-09
REGION_0142	L1	1	LAMV	-0.014344	5.69719368115322e-07
REGION_0142	L1	1	LVCSG	-0.0199219	7.47590378482958e-12
REGION_0142	L1	1	LVEDV	-0.018126	5.2994032744256e-10
REGION_0142	L1	1	LVEF	0.0188716	2.74899361868608e-14
REGION_0142	L1	1	LVESV	-0.0232092	4.06047355218818e-16
REGION_0142	L1	1	LVLSG	-0.0123324	6.36571703608496e-07
REGION_0142	L1	1	LVM	-0.0121783	1.88680681240291e-05
REGION_0142	L1	1	LVRSG	0.0174502	4.86143223908397e-14
REGION_0142	L1	1	RAEF	0.0106093	4.05843220787652e-05
REGION_0142	L1	1	RAMIV	-0.016736	1.61108852983702e-09
REGION_0142	L1	1	RAMV	-0.0147477	1.27597865065031e-07
REGION_0142	L1	1	RVEDV	-0.0171587	3.42935279355606e-09
REGION_0142	L1	1	RVEF	0.015075	1.15072737175592e-07
REGION_0142	L1	1	RVESV	-0.0213507	9.4993396594267e-12
REGION_0142	L2	2	LAEF	-0.00610681	0.00358566
REGION_0142	L2	2	LAMIV	0.00554176	0.00999817
REGION_0142	L2	2	LVCSG	0.012912	2.62273290652444e-07
REGION_0142	L2	2	LVEDV	0.00787633	0.00157399
REGION_0142	L2	2	LVEF	-0.0115087	3.81872851415559e-07
REGION_0142	L2	2	LVESV	0.0118889	2.81888693496717e-06
REGION_0142	L2	2	LVLSG	0.00718918	0.000439261
REGION_0142	L2	2	LVRSG	-0.0108747	3.64308812769264e-07
REGION_0142	L2	2	RAEF	-0.00796305	9.94402345449013e-05
REGION_0142	L2	2	RAMIV	0.00927007	4.83261068252739e-05
REGION_0142	L2	2	RAMV	0.00740498	0.000740129
REGION_0142	L2	2	RVEDV	0.00654374	0.0064353
REGION_0142	L2	2	RVEF	-0.00775318	0.00083606
REGION_0142	L2	2	RVESV	0.00936177	0.000472383
REGION_0142	L3	3	LVCSG	-0.0102929	0.000320968
REGION_0142	L3	3	LVEDV	-0.0110113	8.72390953998295e-05
REGION_0142	L3	3	LVEF	0.00941159	0.000241646
REGION_0142	L3	3	LVESV	-0.0128723	2.60427386175003e-05
REGION_0142	L3	3	LVM	-0.00714625	0.00223182
REGION_0142	L3	3	LVRSG	0.00739938	0.00121559
REGION_0142	L3	3	RAMV	-0.00548269	0.00813319
REGION_0142	L3	3	RVEDV	-0.0097783	0.000247901
REGION_0142	L3	3	RVEF	0.0075433	0.000637673
REGION_0142	L3	3	RVESV	-0.0117814	6.29964751998336e-05
REGION_0142	L4	4	LVCSG	-0.0113473	0.00113177
REGION_0142	L4	4	LVEF	0.0100488	0.00103176
REGION_0142	L4	4	LVESV	-0.00891235	0.0012585
REGION_0142	L4	4	LVLSG	-0.00852291	0.0011135
REGION_0142	L4	4	LVRSG	0.00964213	0.00114511
REGION_0142	L4	4	RVEF	0.00706976	0.00220889
REGION_0142	L4	4	RVESV	-0.00650007	0.00985578
REGION_0142	L6	6	LAEF	-0.0062995	0.000984915
REGION_0142	L6	6	LAMIV	0.00897488	1.64006541994779e-05
REGION_0142	L6	6	LAMV	0.00988036	2.80161070211546e-06
REGION_0142	L6	6	LVCO	0.00656258	3.97288100059403e-05
REGION_0142	L6	6	LVEDV	0.0146236	2.01353212943718e-08
REGION_0142	L6	6	LVESV	0.0124263	2.86159295848806e-07
REGION_0142	L6	6	LVM	0.016173	1.13921403520703e-09
REGION_0142	L6	6	LVWTG	0.0114088	0.000101846
REGION_0142	L6	6	RAMIV	0.0107867	5.92326059425598e-06
REGION_0142	L6	6	RAMV	0.0115792	2.60438172244653e-07
REGION_0142	L6	6	RVEDV	0.0142447	1.09568950594437e-07
REGION_0142	L6	6	RVESV	0.0126537	4.86903203151032e-06
REGION_0143	L1	1	LAMIV	-0.00921506	0.000900701
REGION_0143	L1	1	LAMV	-0.0131724	4.05000069372322e-07
REGION_0143	L1	1	LVCO	-0.0101193	7.11644284691843e-08
REGION_0143	L1	1	LVEDV	-0.0210749	3.54409994645895e-12
REGION_0143	L1	1	LVESV	-0.0140468	4.05708669294955e-07
REGION_0143	L1	1	LVM	-0.0139245	2.63109257382624e-07
REGION_0143	L1	1	RAMIV	-0.0102485	0.000887621
REGION_0143	L1	1	RAMV	-0.0129247	2.13572668591453e-06
REGION_0143	L1	1	RVEDV	-0.0203019	7.19552055528668e-12
REGION_0143	L1	1	RVESV	-0.0151054	5.0906266055148e-07
REGION_0143	L2	2	LAMIV	0.00583448	0.00103217
REGION_0143	L2	2	LAMV	0.00674787	0.000231664
REGION_0143	L2	2	LVCO	0.00488351	0.00110129
REGION_0143	L2	2	LVEDV	0.0123305	6.70830928592455e-06
REGION_0143	L2	2	LVESV	0.0110797	4.36706516005649e-05
REGION_0143	L2	2	LVM	0.0106315	8.60797870526546e-06
REGION_0143	L2	2	LVWTG	0.00522153	0.00918012
REGION_0143	L2	2	RAMIV	0.00770657	0.00045355
REGION_0143	L2	2	RAMV	0.00855004	6.95802273304552e-05
REGION_0143	L2	2	RVEDV	0.0119974	1.00458894572748e-05
REGION_0143	L2	2	RVESV	0.0114676	6.682819149579e-05
REGION_0143	L3	3	LVCSG	0.00837704	0.00518174
REGION_0143	L3	3	LVEDV	0.00734209	0.00727785
REGION_0143	L3	3	LVEF	-0.00873895	0.00471678
REGION_0143	L3	3	LVESV	0.0101053	0.00553747
REGION_0143	L3	3	LVLSG	0.00510999	0.00849969
REGION_0143	L3	3	LVM	0.00860879	0.00773683
REGION_0143	L3	3	LVRSG	-0.00575141	0.0061568
REGION_0144	L1	1	LAEF	0.00881623	6.49488921092335e-05
REGION_0144	L1	1	LAMIV	-0.0113487	1.71969480864462e-06
REGION_0144	L1	1	LAMV	-0.0125223	1.4563013936096e-07
REGION_0144	L1	1	LVCO	-0.006165	0.000240884
REGION_0144	L1	1	LVEDV	-0.0127481	6.90372089607513e-06
REGION_0144	L1	1	LVESV	-0.00992043	0.000146185
REGION_0144	L1	1	LVM	-0.0159674	1.6061162497285e-08
REGION_0144	L1	1	LVWTG	-0.0125356	3.65494564739352e-05
REGION_0144	L1	1	RAMIV	-0.00892725	0.000667331
REGION_0144	L1	1	RAMV	-0.00923345	0.000143516
REGION_0144	L1	1	RVEDV	-0.0121997	1.10129189751693e-05
REGION_0144	L1	1	RVESV	-0.0101883	0.000352701
REGION_0145	L1	1	LVCSG	0.0119695	5.16931812772946e-06
REGION_0145	L1	1	LVEDV	0.0119421	2.15621594833565e-05
REGION_0145	L1	1	LVEF	-0.0126004	1.2501486803811e-06
REGION_0145	L1	1	LVESV	0.0156766	1.09136894591309e-08
REGION_0145	L1	1	LVLSG	0.00864342	8.09333342942293e-05
REGION_0145	L1	1	LVM	0.0182048	5.5837029147624e-10
REGION_0145	L1	1	LVRSG	-0.00707554	0.00103804
REGION_0145	L1	1	LVWTG	0.0178466	4.31491856893349e-08
REGION_0145	L1	1	RVEDV	0.00958244	0.000614886
REGION_0145	L1	1	RVESV	0.0112149	0.000234173
REGION_0145	L2	2	LVCO	-0.00469358	0.0066904
REGION_0145	L2	2	LVM	-0.0183422	3.63330652610423e-09
REGION_0145	L2	2	LVRSG	-0.00760613	0.000889632
REGION_0145	L2	2	LVWTG	-0.0218647	2.56398744099943e-09
REGION_0145	L3	3	LVCSG	0.0112434	3.0922248310941e-05
REGION_0145	L3	3	LVEF	-0.012088	1.87600325252674e-05
REGION_0145	L3	3	LVESV	0.00697267	0.00219618
REGION_0145	L3	3	LVLSG	0.00857091	0.000163311
REGION_0145	L3	3	LVRSG	-0.00981612	2.90238025162911e-05
REGION_0145	L3	3	RVEF	-0.0137033	1.17356114803562e-05
REGION_0145	L3	3	RVESV	0.00907163	0.00090069
REGION_0146	L1	1	LAEF	0.014516	1.52163751547253e-06
REGION_0146	L1	1	LAMIV	-0.0156595	1.51855121602971e-07
REGION_0146	L1	1	LAMV	-0.0157066	9.8176796629056e-09
REGION_0146	L1	1	LVEDV	-0.0104084	8.80864890612299e-05
REGION_0146	L1	1	LVESV	-0.0091002	0.000499829
REGION_0146	L1	1	LVM	-0.00991828	0.000206317
REGION_0146	L1	1	LVWTG	-0.00784673	0.00839421
REGION_0146	L1	1	RAEF	0.00740288	0.00489513
REGION_0146	L1	1	RAMIV	-0.0114919	7.39995370599798e-06
REGION_0146	L1	1	RAMV	-0.0102611	3.5142150062685e-05
REGION_0146	L1	1	RVEDV	-0.0115354	3.51554546087109e-05
REGION_0146	L1	1	RVESV	-0.00979162	0.0010437
REGION_0146	L3	3	LVCSG	-0.00858913	0.00151766
REGION_0146	L3	3	LVEDV	-0.00833258	0.00301186
REGION_0146	L3	3	LVEF	0.00830026	0.00158806
REGION_0146	L3	3	LVESV	-0.0101798	0.0026243
REGION_0146	L3	3	LVLSG	-0.00425233	0.00681553
REGION_0146	L3	3	LVM	-0.00721944	0.00666365
REGION_0146	L3	3	LVRSG	0.00563869	0.00284073
REGION_0146	L3	3	RVESV	-0.00765644	0.00593843
REGION_0147	L1	1	LAMIV	-0.00710992	0.00155473
REGION_0147	L1	1	LAMV	-0.01046	5.92661661537125e-06
REGION_0147	L1	1	LVCO	-0.00857654	1.0650190725069e-07
REGION_0147	L1	1	LVEDV	-0.0156863	3.1814660742972e-08
REGION_0147	L1	1	LVESV	-0.00818455	0.000530737
REGION_0147	L1	1	RAMIV	-0.0109951	1.72355830491662e-05
REGION_0147	L1	1	RAMV	-0.0135629	5.58530206178885e-08
REGION_0147	L1	1	RVEDV	-0.0161716	1.70550424616239e-08
REGION_0147	L1	1	RVESV	-0.00961929	0.000437474
REGION_0147	L2	2	LAMIV	0.00454664	0.0090172
REGION_0147	L2	2	LAMV	0.00515273	0.0045739
REGION_0147	L2	2	LVCSG	0.00789817	0.000409601
REGION_0147	L2	2	LVEDV	0.0116404	8.90606663870798e-05
REGION_0147	L2	2	LVEF	-0.00751422	0.000361097
REGION_0147	L2	2	LVESV	0.0122687	8.53533909104164e-05
REGION_0147	L2	2	LVM	0.0103321	9.65538415842096e-05
REGION_0147	L2	2	RAMV	0.00588267	0.00274503
REGION_0147	L2	2	RVEDV	0.011041	0.000110907
REGION_0147	L2	2	RVEF	-0.00697012	0.000790859
REGION_0147	L2	2	RVESV	0.0121903	0.000101721
REGION_0148	L1	1	LAMIV	-0.0084986	0.00022393
REGION_0148	L1	1	LAMV	-0.0096882	1.89856204294701e-05
REGION_0148	L1	1	LVCO	-0.00905535	2.42028182683987e-06
REGION_0148	L1	1	LVCSG	-0.0139631	8.60352386888504e-08
REGION_0148	L1	1	LVEDV	-0.0249226	6.08634758139769e-18
REGION_0148	L1	1	LVEF	0.0120251	1.30014606108868e-06
REGION_0148	L1	1	LVESV	-0.023678	6.08365102677937e-18
REGION_0148	L1	1	LVLSG	-0.00438329	0.00977547
REGION_0148	L1	1	LVM	-0.0171129	1.13441991847968e-09
REGION_0148	L1	1	LVRSG	0.00933476	1.60782405975244e-05
REGION_0148	L1	1	RAMIV	-0.0165814	1.69078665384887e-10
REGION_0148	L1	1	RAMV	-0.0186659	1.07228993981212e-14
REGION_0148	L1	1	RVEDV	-0.0272243	6.07041131857743e-18
REGION_0148	L1	1	RVEF	0.0156368	6.74972463914302e-09
REGION_0148	L1	1	RVESV	-0.0297019	6.07030154600987e-18
REGION_0148	L2	2	LAEF	-0.00483009	0.00665053
REGION_0148	L2	2	LAMIV	0.0053265	0.00606289
REGION_0148	L2	2	LVCSG	0.00957073	5.03217776025145e-05
REGION_0148	L2	2	LVEDV	0.00936593	0.00148738
REGION_0148	L2	2	LVEF	-0.00887394	6.63882415547328e-05
REGION_0148	L2	2	LVESV	0.0115149	2.25660765591622e-05
REGION_0148	L2	2	LVLSG	0.00491142	0.00370405
REGION_0148	L2	2	LVRSG	-0.007066	0.000189077
REGION_0148	L2	2	RAMIV	0.00740156	0.00201869
REGION_0148	L2	2	RAMV	0.00714721	0.00328797
REGION_0148	L2	2	RVEDV	0.00928886	0.00275976
REGION_0148	L2	2	RVEF	-0.00854755	0.000173459
REGION_0148	L2	2	RVESV	0.0119404	0.000120231
REGION_0149	L1	1	LAEF	-0.00507974	0.000111483
REGION_0149	L1	1	LVCO	-0.0192096	1.58231034132681e-06
REGION_0149	L1	1	LVEDV	-0.00674863	4.24900003422724e-06
REGION_0149	L1	1	LVEF	-0.00614949	8.9833983177858e-06
REGION_0149	L1	1	RAEF	-0.00747403	2.49874442113931e-06
REGION_0149	L1	1	RVEDV	-0.00669414	6.74996990156347e-06
REGION_0149	L1	1	RVEF	-0.00581017	7.07097880985168e-06
REGION_0149	L2	2	LAEF	-0.00541146	0.00825116
REGION_0149	L2	2	LAMIV	0.00660796	0.00555121
REGION_0149	L2	2	LAMV	0.00668253	0.00450718
REGION_0149	L2	2	LVEDV	0.00807468	0.00642083
REGION_0149	L2	2	LVESV	0.00748137	0.00642858
REGION_0149	L2	2	RAMIV	0.00858236	0.0043917
REGION_0149	L2	2	RAMV	0.00838394	0.00427927
REGION_0149	L2	2	RVEDV	0.00831091	0.00599643
REGION_0149	L2	2	RVESV	0.00825231	0.00736116
REGION_0150	L1	1	LAMIV	0.00516061	0.00641862
REGION_0150	L1	1	LAMV	0.00646292	0.00117381
REGION_0150	L1	1	LVCO	0.0056781	0.000544664
REGION_0150	L1	1	LVCSG	0.0122834	2.78349435758774e-07
REGION_0150	L1	1	LVEDV	0.017296	1.75995445459723e-10
REGION_0150	L1	1	LVEF	-0.0102851	4.85514965212596e-06
REGION_0150	L1	1	LVESV	0.0176837	1.16609782561676e-11
REGION_0150	L1	1	LVM	0.00925913	0.000422333
REGION_0150	L1	1	LVRSG	-0.0087255	8.71648980037295e-06
REGION_0150	L1	1	RAMIV	0.00802777	0.000426836
REGION_0150	L1	1	RAMV	0.00931787	3.2888219747225e-05
REGION_0150	L1	1	RVEDV	0.0161723	6.12618130870789e-09
REGION_0150	L1	1	RVEF	-0.00885671	0.000156858
REGION_0150	L1	1	RVESV	0.0172044	2.07843220216254e-09
REGION_0150	L4	4	LVCSG	0.00630359	0.00812716
REGION_0150	L4	4	LVRSG	-0.00555172	0.00629774
REGION_0150	L4	4	RAEF	0.00651916	0.00399738
REGION_0150	L4	4	RAMIV	-0.0119284	6.60876654979349e-05
REGION_0150	L4	4	RAMV	-0.0123237	5.00113200926557e-05
REGION_0151	L1	1	LVCSG	-0.0156831	1.69058131322076e-08
REGION_0151	L1	1	LVEDV	-0.00659344	0.00740322
REGION_0151	L1	1	LVEF	0.0137822	4.15478447589565e-09
REGION_0151	L1	1	LVESV	-0.0121492	1.53079158415011e-06
REGION_0151	L1	1	LVRSG	0.0158618	8.07186116159601e-12
REGION_0151	L1	1	LVWTG	0.0138432	3.33166362854661e-06
REGION_0151	L1	1	RAEF	0.00596224	0.00833149
REGION_0151	L1	1	RVEF	0.00923611	0.000217212
REGION_0151	L1	1	RVESV	-0.0088024	0.00178372
REGION_0151	L2	2	LVCSG	0.0102303	0.000113862
REGION_0151	L2	2	LVEF	-0.00972923	6.15708537654393e-05
REGION_0151	L2	2	LVESV	0.00879965	0.0004056
REGION_0151	L2	2	LVLSG	0.00520428	0.00858319
REGION_0151	L2	2	LVRSG	-0.0101814	3.119883681068e-05
REGION_0151	L2	2	RVEF	-0.00921989	0.000161899
REGION_0151	L2	2	RVESV	0.00917558	0.00117031
REGION_0152	L1	1	LVCSG	0.00887612	0.000199665
REGION_0152	L1	1	LVEDV	0.00678377	0.00578807
REGION_0152	L1	1	LVEF	-0.00811552	0.000333339
REGION_0152	L1	1	LVESV	0.00914093	0.000169436
REGION_0152	L1	1	LVLSG	0.00492596	0.00359518
REGION_0152	L1	1	LVRSG	-0.00718569	0.000279223
REGION_0152	L1	1	RAMIV	0.00751783	0.001781
REGION_0152	L1	1	RAMV	0.00708863	0.00168906
REGION_0152	L1	1	RVEDV	0.00890774	0.000966734
REGION_0152	L1	1	RVEF	-0.0114478	3.04366594799262e-05
REGION_0152	L1	1	RVESV	0.0133172	4.32560454912001e-05
REGION_0152	L2	2	LVCSG	-0.0115369	0.000379235
REGION_0152	L2	2	LVEDV	-0.00927172	0.000145998
REGION_0152	L2	2	LVEF	0.010643	0.000583566
REGION_0152	L2	2	LVESV	-0.0122652	5.63181938642257e-05
REGION_0152	L2	2	LVRSG	0.00879782	0.00156116
REGION_0152	L2	2	RVEDV	-0.00782701	0.000610894
REGION_0152	L2	2	RVEF	0.00898774	0.000152884
REGION_0152	L2	2	RVESV	-0.010824	8.88769509362458e-05
REGION_0153	L1	1	LAMIV	0.00950038	6.84838200832671e-05
REGION_0153	L1	1	LAMV	0.011917	4.32924431002789e-07
REGION_0153	L1	1	LVCO	0.0097821	3.56005016378355e-09
REGION_0153	L1	1	LVEDV	0.0212503	2.59640014192724e-14
REGION_0153	L1	1	LVESV	0.0146683	1.2345723729356e-08
REGION_0153	L1	1	LVM	0.0103615	0.000154709
REGION_0153	L1	1	RAMIV	0.0177254	5.52330152112679e-11
REGION_0153	L1	1	RAMV	0.0204987	7.3840966397215e-16
REGION_0153	L1	1	RVEDV	0.0242685	6.790019704162e-18
REGION_0153	L1	1	RVESV	0.0204049	1.67582220294434e-11
REGION_0154	L1	1	LAMIV	-0.00585266	0.00350907
REGION_0154	L1	1	LAMV	-0.00765258	0.000202195
REGION_0154	L1	1	LVCO	-0.00785209	9.17194923855487e-05
REGION_0154	L1	1	LVCSG	-0.0099806	2.26585243263223e-05
REGION_0154	L1	1	LVEDV	-0.0203969	1.0278582792395e-14
REGION_0154	L1	1	LVEF	0.00907274	5.13446102646756e-05
REGION_0154	L1	1	LVESV	-0.0188461	7.32793096419265e-14
REGION_0154	L1	1	LVM	-0.0164361	6.16225152049749e-10
REGION_0154	L1	1	RAMIV	-0.00963598	4.99785218304009e-05
REGION_0154	L1	1	RAMV	-0.0113396	5.70722006030134e-07
REGION_0154	L1	1	RVEDV	-0.0209307	7.30779163630624e-15
REGION_0154	L1	1	RVEF	0.00982694	4.02285806828313e-05
REGION_0154	L1	1	RVESV	-0.0210311	2.04511376378059e-13
REGION_0154	L2	2	LAEF	0.00435734	0.00739785
REGION_0154	L2	2	LAMIV	-0.00649709	0.000348304
REGION_0154	L2	2	LAMV	-0.00732237	7.92857642232462e-05
REGION_0154	L2	2	LVCO	-0.00524243	7.62064683387864e-05
REGION_0154	L2	2	LVCSG	-0.00696049	0.00150219
REGION_0154	L2	2	LVEDV	-0.0135864	5.0468877994904e-07
REGION_0154	L2	2	LVEF	0.00624622	0.00240963
REGION_0154	L2	2	LVESV	-0.0127848	8.25823502914147e-07
REGION_0154	L2	2	LVM	-0.010972	1.091766899977e-05
REGION_0154	L2	2	RAMIV	-0.00839736	9.07167416406523e-05
REGION_0154	L2	2	RAMV	-0.00945163	6.00091542500633e-06
REGION_0154	L2	2	RVEDV	-0.0137307	5.55245520414807e-07
REGION_0154	L2	2	RVEF	0.00641623	0.00229724
REGION_0154	L2	2	RVESV	-0.0138817	1.10139259288689e-06
REGION_0154	L4	4	LAEF	-0.00489197	0.00526768
REGION_0154	L4	4	LAMIV	0.00595408	0.00192115
REGION_0154	L4	4	LAMV	0.00656019	0.000922658
REGION_0154	L4	4	LVCO	0.0040238	0.00227635
REGION_0154	L4	4	LVEDV	0.00854743	0.000766289
REGION_0154	L4	4	LVESV	0.00773132	0.00102301
REGION_0154	L4	4	LVM	0.0130647	0.000308684
REGION_0154	L4	4	LVWTG	0.0117914	0.000370911
REGION_0154	L4	4	RAMIV	0.00602745	0.00530977
REGION_0154	L4	4	RAMV	0.00622703	0.00279685
REGION_0154	L4	4	RVEDV	0.00880229	0.000707845
REGION_0154	L4	4	RVESV	0.00840515	0.0014911
REGION_0155	L1	1	LAEF	0.0090976	7.73971677526599e-05
REGION_0155	L1	1	LAMIV	-0.00728633	0.00208268
REGION_0155	L1	1	LVCSG	-0.0179842	1.46317270700683e-11
REGION_0155	L1	1	LVEF	0.0175735	6.97943022441071e-13
REGION_0155	L1	1	LVESV	-0.0142709	5.20309067177401e-08
REGION_0155	L1	1	LVLSG	-0.0119341	5.87057142481193e-07
REGION_0155	L1	1	LVRSG	0.0147855	2.8175758133716e-11
REGION_0155	L1	1	RAEF	0.00761267	0.000126508
REGION_0155	L1	1	RAMIV	-0.00855742	0.00105945
REGION_0155	L1	1	RVEF	0.015284	2.04815523427122e-08
REGION_0155	L1	1	RVESV	-0.0121205	5.4494483569195e-05
REGION_0155	L2	2	LVCSG	-0.00823496	0.00092979
REGION_0155	L2	2	LVEDV	-0.00951937	0.0016449
REGION_0155	L2	2	LVEF	0.00796887	0.000763229
REGION_0155	L2	2	LVESV	-0.0109386	0.000651151
REGION_0155	L2	2	LVM	-0.0083782	0.00249362
REGION_0155	L2	2	LVRSG	0.00551907	0.00400127
REGION_0155	L2	2	RVEDV	-0.00852938	0.00446014
REGION_0155	L2	2	RVEF	0.00728187	0.0013946
REGION_0155	L2	2	RVESV	-0.0108328	0.00103459
REGION_0156	L1	1	LAMIV	0.00714108	0.000788913
REGION_0156	L1	1	LAMV	0.00889407	3.69618849696171e-05
REGION_0156	L1	1	LVCO	0.00806001	6.59610918359625e-06
REGION_0156	L1	1	LVCSG	0.00830179	0.000387957
REGION_0156	L1	1	LVEDV	0.0195733	4.34963604931446e-13
REGION_0156	L1	1	LVEF	-0.0083501	0.000189171
REGION_0156	L1	1	LVESV	0.0177831	1.39944111850153e-12
REGION_0156	L1	1	LVM	0.0198507	2.36826456393122e-13
REGION_0156	L1	1	LVWTG	0.0122709	4.2260560563568e-05
REGION_0156	L1	1	RAMIV	0.00873994	0.000324785
REGION_0156	L1	1	RAMV	0.0104964	5.23398221620175e-06
REGION_0156	L1	1	RVEDV	0.0186241	1.56783566252256e-11
REGION_0156	L1	1	RVEF	-0.00723466	0.00195457
REGION_0156	L1	1	RVESV	0.018317	1.73556377469822e-10
REGION_0156	L2	2	LVCO	-0.00565939	0.000232202
REGION_0156	L2	2	LVEDV	-0.0109915	6.21281560556097e-05
REGION_0156	L2	2	LVESV	-0.0081476	0.000523105
REGION_0156	L2	2	LVM	-0.0138269	5.52620999422557e-05
REGION_0156	L2	2	LVWTG	-0.0102973	0.000438456
REGION_0156	L2	2	RAMV	-0.00623173	0.00319313
REGION_0156	L2	2	RVEDV	-0.0126922	4.8987069018514e-05
REGION_0156	L2	2	RVESV	-0.0117135	7.66892957329685e-05
REGION_0156	L3	3	LAMIV	-0.00669415	0.00143196
REGION_0156	L3	3	LAMV	-0.00809872	0.000166764
REGION_0156	L3	3	LVCO	-0.00552703	0.000107705
REGION_0156	L3	3	LVEDV	-0.012942	1.27359116904169e-05
REGION_0156	L3	3	LVESV	-0.0119078	1.37933155747028e-05
REGION_0156	L3	3	LVM	-0.0140627	1.14046416862368e-05
REGION_0156	L3	3	LVWTG	-0.00950917	0.00166459
REGION_0156	L3	3	RAMV	-0.00557541	0.00713182
REGION_0156	L3	3	RVEDV	-0.0107772	6.44398697692115e-05
REGION_0156	L3	3	RVESV	-0.00994236	0.000334953
REGION_0157	L3	3	LAEF	-0.00755708	0.000577235
REGION_0157	L3	3	LAMIV	0.0073025	0.00133396
REGION_0157	L3	3	LAMV	0.00619772	0.00540515
REGION_0157	L3	3	LVCSG	0.00579465	0.00822237
REGION_0157	L3	3	LVEF	-0.00658367	0.00213228
REGION_0157	L3	3	LVESV	0.0073898	0.00212435
REGION_0157	L3	3	LVM	0.00849484	0.00165128
REGION_0157	L3	3	LVWTG	0.00827108	0.0044643
REGION_0157	L3	3	RAEF	-0.00553033	0.00302119
REGION_0157	L3	3	RAMIV	0.0082505	0.00159745
REGION_0157	L3	3	RAMV	0.0069175	0.00452355
REGION_0157	L3	3	RVEF	-0.00621491	0.00545812
REGION_0157	L3	3	RVESV	0.00794314	0.00446229
REGION_0158	L1	1	LAEF	0.00735426	0.0051612
REGION_0158	L1	1	LVCO	-0.0067068	0.000158949
REGION_0158	L1	1	LVCSG	-0.0165431	6.1677950969544e-09
REGION_0158	L1	1	LVEDV	0.0166137	8.34580516086819e-09
REGION_0158	L1	1	LVEF	0.0104812	1.68611081373683e-05
REGION_0158	L1	1	LVLSG	-0.0212408	1.2664475462726e-13
REGION_0158	L1	1	LVM	0.00834369	0.00269476
REGION_0158	L1	1	LVRSG	0.0106799	1.39850345550685e-05
REGION_0158	L1	1	RAEF	0.00915233	0.00123357
REGION_0158	L1	1	RVEDV	0.0201366	1.14359571494999e-11
REGION_0158	L1	1	RVEF	0.00702103	0.00733972
REGION_0158	L1	1	RVESV	0.0107543	0.000607112
REGION_0158	L2	2	LAEF	0.00792141	0.000394393
REGION_0158	L2	2	LAMIV	-0.00655917	0.0039498
REGION_0158	L2	2	LVCSG	-0.0153334	1.12117537437694e-08
REGION_0158	L2	2	LVEF	0.0141004	3.18744110583564e-08
REGION_0158	L2	2	LVESV	-0.0111305	3.09420211361837e-05
REGION_0158	L2	2	LVLSG	-0.00972579	4.48507075499631e-06
REGION_0158	L2	2	LVRSG	0.0126282	9.45983330916396e-09
REGION_0158	L2	2	RAEF	0.00683422	0.000849583
REGION_0158	L2	2	RAMIV	-0.0073941	0.00353099
REGION_0158	L2	2	RVEF	0.00858591	0.00120256
REGION_0159	L1	1	LAEF	-0.0045055	0.000245454
REGION_0159	L1	1	LAMV	-0.00463419	1.3521230239754e-05
REGION_0159	L1	1	LVCO	-0.0194658	1.32815441468121e-07
REGION_0159	L1	1	LVCSG	0.00474029	0.00178236
REGION_0159	L1	1	LVEDV	-0.00728818	7.1555761657222e-07
REGION_0159	L1	1	LVEF	-0.0100813	8.94295385516748e-07
REGION_0159	L1	1	LVLSG	0.0041721	0.0048061
REGION_0159	L1	1	LVM	-0.00779581	3.11414443597085e-05
REGION_0159	L1	1	LVRSG	-0.00778044	3.48335068324554e-07
REGION_0159	L1	1	RAEF	-0.00706338	2.52534153675346e-06
REGION_0159	L1	1	RVEDV	-0.00792971	3.47393216165779e-07
REGION_0159	L1	1	RVEF	-0.00601266	9.48927243871073e-06
REGION_0159	L2	2	LAEF	-0.00595693	0.007683
REGION_0159	L2	2	LAMIV	0.00648951	0.00806021
REGION_0159	L2	2	LVCSG	0.00662955	0.00622703
REGION_0159	L2	2	LVEF	-0.0058452	0.00692426
REGION_0159	L2	2	LVESV	0.007598	0.00661973
REGION_0159	L2	2	RAEF	-0.00553299	0.00593657
REGION_0159	L2	2	RAMIV	0.00819398	0.00552201
REGION_0159	L2	2	RAMV	0.00722959	0.00725273
REGION_0160	L1	1	LVCO	0.00438947	0.000721554
REGION_0160	L1	1	LVCSG	0.0254407	3.12060274260232e-22
REGION_0160	L1	1	LVEDV	0.0197808	4.84989334127677e-12
REGION_0160	L1	1	LVEF	-0.0227655	1.03871217892115e-23
REGION_0160	L1	1	LVESV	0.0266048	2.68924241741247e-22
REGION_0160	L1	1	LVLSG	0.00707593	0.000471526
REGION_0160	L1	1	LVM	0.0089866	0.00186455
REGION_0160	L1	1	LVRSG	-0.0193963	1.33226818650187e-15
REGION_0160	L1	1	RVEDV	0.0151623	4.99492842973718e-07
REGION_0160	L1	1	RVEF	-0.0176304	3.87786012679363e-10
REGION_0160	L1	1	RVESV	0.021586	1.80400444964646e-11
REGION_0161	L1	1	LAMIV	-0.00851058	0.000325442
REGION_0161	L1	1	LAMV	-0.0100954	2.11224947916101e-05
REGION_0161	L1	1	LVCO	-0.0096797	7.38231563451269e-05
REGION_0161	L1	1	LVEDV	-0.0209498	7.5638189895858e-14
REGION_0161	L1	1	LVESV	-0.0154739	2.0910642990822e-09
REGION_0161	L1	1	LVM	-0.0182405	8.10109460809126e-11
REGION_0161	L1	1	LVWTG	-0.0093055	0.00184324
REGION_0161	L1	1	RAEF	0.0056797	0.00204252
REGION_0161	L1	1	RAMIV	-0.0180997	3.28811307840164e-11
REGION_0161	L1	1	RAMV	-0.0200945	2.21957282012117e-15
REGION_0161	L1	1	RVEDV	-0.0250771	8.29353406769412e-17
REGION_0161	L1	1	RVEF	0.00729314	0.00357608
REGION_0161	L1	1	RVESV	-0.0225827	1.19253141289087e-13
REGION_0161	L2	2	LAMIV	0.00691439	0.00311242
REGION_0161	L2	2	LVEDV	0.0151561	2.23282280631416e-08
REGION_0161	L2	2	LVEF	-0.00611916	0.00465289
REGION_0161	L2	2	LVESV	0.0139399	4.2076462919028e-08
REGION_0161	L2	2	LVM	0.0192808	1.77031529340323e-11
REGION_0161	L2	2	LVWTG	0.0149607	1.78856334058665e-06
REGION_0161	L2	2	RAMIV	0.0107198	2.13562285751785e-05
REGION_0161	L2	2	RAMV	0.0119422	4.37990210996915e-07
REGION_0161	L2	2	RVEDV	0.0151822	6.17211198027201e-08
REGION_0161	L2	2	RVESV	0.0145882	9.02852459673008e-07
REGION_0161	L3	3	LVCO	0.00775424	0.00103104
REGION_0161	L3	3	LVEDV	0.0149553	5.241599873476e-08
REGION_0161	L3	3	LVESV	0.00952222	0.000178333
REGION_0161	L3	3	LVM	0.0149734	8.3684755290028e-08
REGION_0161	L3	3	LVWTG	0.00816974	0.00609167
REGION_0161	L3	3	RAMIV	0.010219	0.000155607
REGION_0161	L3	3	RAMV	0.0128193	3.94751253573865e-07
REGION_0161	L3	3	RVEDV	0.0204961	8.48684685292122e-11
REGION_0161	L3	3	RVEF	-0.00659428	0.00919579
REGION_0161	L3	3	RVESV	0.0193748	5.1027896973323e-10
REGION_0161	L4	4	LAMV	-0.00658169	0.00141924
REGION_0161	L4	4	LVCO	-0.00789704	1.2342721578423e-05
REGION_0161	L4	4	LVEDV	-0.015234	9.09125174929426e-08
REGION_0161	L4	4	LVESV	-0.00941615	8.36848560450159e-05
REGION_0161	L4	4	LVM	-0.012103	1.06869412262354e-05
REGION_0161	L4	4	RAMIV	-0.00851512	0.000464049
REGION_0161	L4	4	RAMV	-0.0111729	1.77387168007727e-06
REGION_0161	L4	4	RVEDV	-0.0183642	4.14153926713485e-08
REGION_0161	L4	4	RVESV	-0.0155575	8.26112286924149e-07
REGION_0161	L5	5	LVCO	-0.00345608	0.00739237
REGION_0161	L5	5	LVEDV	-0.00924061	0.000754336
REGION_0161	L5	5	LVESV	-0.00936081	0.000834209
REGION_0161	L5	5	LVM	-0.00928743	0.000838667
REGION_0161	L5	5	RAMIV	-0.00621611	0.00468471
REGION_0161	L5	5	RAMV	-0.00691375	0.00173537
REGION_0161	L5	5	RVEDV	-0.0110977	0.000484416
REGION_0161	L5	5	RVEF	0.00782528	0.00156649
REGION_0161	L5	5	RVESV	-0.0128086	0.000562297
REGION_0161	L6	6	LAMV	-0.00619333	0.00266939
REGION_0161	L6	6	LVCO	-0.00695512	0.00158371
REGION_0161	L6	6	LVEDV	-0.0160603	6.70997093472394e-09
REGION_0161	L6	6	LVESV	-0.0139257	2.68677254950903e-07
REGION_0161	L6	6	LVM	-0.0169011	1.02906275671487e-09
REGION_0161	L6	6	LVWTG	-0.0109537	0.000194326
REGION_0161	L6	6	RAMIV	-0.00777784	0.00112055
REGION_0161	L6	6	RAMV	-0.0092798	5.11156916088934e-05
REGION_0161	L6	6	RVEDV	-0.0166391	4.36031837254295e-09
REGION_0161	L6	6	RVESV	-0.0157767	2.29223389330316e-07
REGION_0161	L7	7	LVCSG	-0.00892883	0.00135448
REGION_0161	L7	7	LVEF	0.00784959	0.00163057
REGION_0161	L7	7	LVESV	-0.00819451	0.00220993
REGION_0161	L7	7	LVRSG	0.00770256	0.00131069
REGION_0161	L7	7	RVEDV	-0.00685863	0.00861903
REGION_0161	L7	7	RVEF	0.0114341	0.00116091
REGION_0161	L7	7	RVESV	-0.011687	0.0011923
REGION_0161	L9	9	LVCSG	-0.0104628	0.00471996
REGION_0161	L9	9	LVEDV	-0.00851791	0.00285762
REGION_0161	L9	9	LVEF	0.00927758	0.0050751
REGION_0161	L9	9	LVESV	-0.0108642	0.0032201
REGION_0161	L9	9	LVRSG	0.00811938	0.00625568
REGION_0161	L9	9	RVEDV	-0.00695819	0.00580432
REGION_0161	L9	9	RVEF	0.00706099	0.0064742
REGION_0161	L9	9	RVESV	-0.00910915	0.00360965
REGION_0162	L1	1	LAEF	0.00700578	0.00271045
REGION_0162	L1	1	LVLSG	-0.00843569	3.03814350459379e-05
REGION_0162	L1	1	LVM	-0.0184995	8.75252459314591e-10
REGION_0162	L1	1	LVWTG	-0.0266826	7.48779028331591e-14
REGION_0162	L2	2	LAEF	0.00877559	5.47603913168114e-05
REGION_0162	L2	2	LAMIV	-0.00973588	2.15720146762568e-05
REGION_0162	L2	2	LAMV	-0.00997733	9.09198708235986e-06
REGION_0162	L2	2	LVCSG	-0.0107444	2.07036938652917e-05
REGION_0162	L2	2	LVEDV	-0.0114924	2.18301606681722e-05
REGION_0162	L2	2	LVEF	0.0108201	1.82740446218253e-05
REGION_0162	L2	2	LVESV	-0.0140342	5.97716877911023e-08
REGION_0162	L2	2	LVLSG	-0.00641354	0.000668137
REGION_0162	L2	2	LVM	-0.0125499	5.25146933568318e-06
REGION_0162	L2	2	LVRSG	0.00665779	0.00112475
REGION_0162	L2	2	LVWTG	-0.00913882	0.00250808
REGION_0162	L2	2	RAMIV	-0.00679821	0.0044774
REGION_0162	L2	2	RVEDV	-0.00710235	0.00606335
REGION_0162	L2	2	RVESV	-0.00785026	0.00532409
REGION_0162	L3	3	LVCO	-0.00540706	0.000335712
REGION_0162	L3	3	LVCSG	-0.00789545	0.000380461
REGION_0162	L3	3	LVEDV	-0.0143449	4.39431835860804e-08
REGION_0162	L3	3	LVEF	0.00751606	0.000360396
REGION_0162	L3	3	LVESV	-0.0141833	2.93204859345634e-08
REGION_0162	L3	3	LVM	-0.0131872	1.98346554069789e-07
REGION_0162	L3	3	LVWTG	-0.00706702	0.00809145
REGION_0162	L3	3	RAMIV	-0.00677717	0.001738
REGION_0162	L3	3	RAMV	-0.00812981	0.000116589
REGION_0162	L3	3	RVEDV	-0.0149454	3.69353920861126e-08
REGION_0162	L3	3	RVEF	0.00851354	0.000108733
REGION_0162	L3	3	RVESV	-0.0159086	3.25749521406471e-08
REGION_0163	L1	1	LVCO	-0.00430291	0.0078745
REGION_0163	L1	1	LVCSG	-0.00979194	0.000139894
REGION_0163	L1	1	LVEDV	-0.0135943	4.89311460424342e-07
REGION_0163	L1	1	LVEF	0.00839061	0.000594605
REGION_0163	L1	1	LVESV	-0.0140194	4.10580955190492e-08
REGION_0163	L1	1	LVM	-0.00747512	0.00274343
REGION_0163	L1	1	LVRSG	0.0074954	0.000533924
REGION_0163	L1	1	RAMIV	-0.00855351	0.00140277
REGION_0163	L1	1	RAMV	-0.00939448	0.000546377
REGION_0163	L1	1	RVEDV	-0.015162	1.24910035865311e-08
REGION_0163	L1	1	RVEF	0.011232	2.45468595287429e-06
REGION_0163	L1	1	RVESV	-0.0177008	1.52305970250485e-09
REGION_0163	L2	2	LVCSG	-0.00914353	9.3063768621899e-05
REGION_0163	L2	2	LVEDV	-0.00832186	0.00122882
REGION_0163	L2	2	LVESV	-0.0104918	3.2185362008004e-05
REGION_0163	L2	2	LVLSG	-0.00588872	0.000341858
REGION_0163	L2	2	LVM	-0.00701265	0.00465922
REGION_0163	L2	2	LVRSG	0.00680757	0.000487924
REGION_0163	L2	2	RAEF	0.00525162	0.00220472
REGION_0163	L2	2	RAMIV	-0.00853387	0.000265873
REGION_0163	L2	2	RAMV	-0.00848432	0.000127553
REGION_0163	L2	2	RVEDV	-0.00883966	0.000997238
REGION_0163	L2	2	RVEF	0.0084126	0.000322696
REGION_0163	L2	2	RVESV	-0.0115742	5.97700966067381e-05
REGION_0163	L3	3	LAEF	0.00804352	0.00140198
REGION_0163	L3	3	LVEF	0.00861777	0.000730294
REGION_0163	L3	3	LVLSG	-0.00857103	0.000676365
REGION_0163	L3	3	LVRSG	0.00662145	0.00160981
REGION_0163	L3	3	RAEF	0.00567034	0.00392699
REGION_0163	L3	3	RVEF	0.0102762	0.000735535
REGION_0163	L5	5	LAMV	-0.0054399	0.00550842
REGION_0163	L5	5	LVCO	-0.00350264	0.00918332
REGION_0163	L5	5	LVCSG	-0.00925728	5.27232641406598e-05
REGION_0163	L5	5	LVEDV	-0.0112834	1.69779940646361e-05
REGION_0163	L5	5	LVEF	0.00851984	6.91758003846615e-05
REGION_0163	L5	5	LVESV	-0.0127136	5.3070864600569e-06
REGION_0163	L5	5	LVLSG	-0.00432382	0.00272338
REGION_0163	L5	5	LVM	-0.00880281	0.000336344
REGION_0163	L5	5	LVRSG	0.00617218	0.000776102
REGION_0163	L5	5	RAEF	0.00406063	0.00610169
REGION_0163	L5	5	RAMIV	-0.00826028	0.000205125
REGION_0163	L5	5	RAMV	-0.00834841	8.9918465997296e-05
REGION_0163	L5	5	RVEDV	-0.00987306	0.000160637
REGION_0163	L5	5	RVESV	-0.0106122	8.80009027272276e-05
REGION_0163	L6	6	LAEF	-0.00551156	0.00807583
REGION_0163	L6	6	LAMIV	0.00553252	0.00729283
REGION_0163	L6	6	LVCSG	0.0111372	4.25580565169699e-05
REGION_0163	L6	6	LVEDV	0.00737611	0.00208284
REGION_0163	L6	6	LVEF	-0.00988481	4.08939449486517e-05
REGION_0163	L6	6	LVESV	0.0105043	4.71627809674886e-05
REGION_0163	L6	6	LVLSG	0.00518645	0.00392023
REGION_0163	L6	6	LVRSG	-0.00907849	5.64913237166683e-05
REGION_0163	L6	6	RAEF	-0.00513815	0.00599255
REGION_0163	L6	6	RAMIV	0.00671077	0.00273469
REGION_0163	L6	6	RAMV	0.00547928	0.00709387
REGION_0163	L6	6	RVEF	-0.0065915	0.00219697
REGION_0163	L6	6	RVESV	0.0079747	0.00184636
REGION_0164	L1	1	LAMIV	0.00915383	0.000875534
REGION_0164	L1	1	LAMV	0.0153126	1.95257231082163e-08
REGION_0164	L1	1	LVCO	0.0188746	2.4646562973056e-12
REGION_0164	L1	1	LVCSG	0.0110955	4.22354144898722e-05
REGION_0164	L1	1	LVEDV	0.0420329	3.23223566842936e-36
REGION_0164	L1	1	LVEF	-0.00821754	0.00116919
REGION_0164	L1	1	LVESV	0.0328946	7.69418216985372e-31
REGION_0164	L1	1	LVM	0.0275007	4.32461730045401e-19
REGION_0164	L1	1	RAMIV	0.0200853	4.89615691762827e-11
REGION_0164	L1	1	RAMV	0.0262239	1.40517407014051e-21
REGION_0164	L1	1	RVEDV	0.0519475	3.23223554379049e-36
REGION_0164	L1	1	RVEF	-0.023664	6.01556608363533e-15
REGION_0164	L1	1	RVESV	0.0526188	3.23223554379049e-36
REGION_0164	L2	2	LAMV	0.00737317	0.00233388
REGION_0164	L2	2	LVCSG	-0.0122093	7.11335738349679e-05
REGION_0164	L2	2	LVEF	0.0127313	1.99869154586834e-05
REGION_0164	L2	2	LVLSG	-0.0111714	4.53227339505181e-07
REGION_0164	L2	2	LVRSG	0.0124626	1.8121493406454e-07
REGION_0164	L2	2	RVEF	0.0201143	2.58336146554613e-10
REGION_0164	L2	2	RVESV	-0.0115553	0.000355119
REGION_0164	L3	3	LVCSG	-0.0115532	8.94283400522879e-06
REGION_0164	L3	3	LVEDV	-0.011654	8.1919250697682e-06
REGION_0164	L3	3	LVEF	0.0109064	6.92333399993676e-06
REGION_0164	L3	3	LVESV	-0.0139241	3.81284493881474e-06
REGION_0164	L3	3	LVM	-0.00766162	0.00160024
REGION_0164	L3	3	LVRSG	0.00878101	1.70727658425582e-05
REGION_0164	L3	3	RAMV	-0.00529539	0.00986264
REGION_0164	L3	3	RVEDV	-0.0106761	2.77091682182859e-05
REGION_0164	L3	3	RVEF	0.0101921	1.12058287362469e-05
REGION_0164	L3	3	RVESV	-0.0139188	4.89132428966079e-06
REGION_0164	L4	4	LVCSG	0.0124802	0.00023496
REGION_0164	L4	4	LVEF	-0.0108288	0.000229388
REGION_0164	L4	4	LVESV	0.00988321	0.000266
REGION_0164	L4	4	LVLSG	0.00700409	0.000419781
REGION_0164	L4	4	LVRSG	-0.0100761	0.000231186
REGION_0164	L4	4	RVEF	-0.00695463	0.00144504
REGION_0164	L5	5	LAEF	0.00828898	0.00548421
REGION_0164	L5	5	LAMIV	-0.00839996	0.00511078
REGION_0164	L5	5	LAMV	-0.00722596	0.00541898
REGION_0164	L5	5	LVESV	-0.00651105	0.00833134
REGION_0164	L5	5	RAEF	0.00784612	0.00551857
REGION_0164	L5	5	RAMIV	-0.0109345	0.00517496
REGION_0164	L5	5	RAMV	-0.00959817	0.00527915
REGION_0164	L5	5	RVEDV	-0.00814808	0.00491952
REGION_0164	L5	5	RVESV	-0.00898066	0.00406102
REGION_0165	L1	1	LVCO	-0.00838631	2.11116649218518e-05
REGION_0165	L1	1	LVEDV	-0.0173724	1.22266119900581e-08
REGION_0165	L1	1	LVESV	-0.0158641	7.07424695492382e-07
REGION_0165	L1	1	LVM	-0.0167929	5.6366382039363e-08
REGION_0165	L1	1	LVWTG	-0.00945117	0.00223798
REGION_0165	L1	1	RAEF	-0.0103112	0.000145371
REGION_0165	L1	1	RVEDV	-0.0147378	5.73026261877907e-06
REGION_0165	L1	1	RVESV	-0.0134502	3.342831250591e-05
REGION_0165	L2	2	LAEF	-0.00667864	0.00151098
REGION_0165	L2	2	LAMIV	0.0088779	9.33400665468788e-05
REGION_0165	L2	2	LAMV	0.00919727	5.21962951933086e-05
REGION_0165	L2	2	LVCSG	0.00615879	0.00707867
REGION_0165	L2	2	LVEDV	0.0148162	4.63321850061269e-08
REGION_0165	L2	2	LVESV	0.0129205	2.84262367052616e-07
REGION_0165	L2	2	LVM	0.00994429	0.000223729
REGION_0165	L2	2	RAEF	-0.00650204	0.000297218
REGION_0165	L2	2	RAMIV	0.0158064	8.74929504921158e-10
REGION_0165	L2	2	RAMV	0.0161791	5.04211788507854e-10
REGION_0165	L2	2	RVEDV	0.0187758	1.15632117403299e-11
REGION_0165	L2	2	RVEF	-0.00932022	0.000189743
REGION_0165	L2	2	RVESV	0.0193996	4.29880964262961e-11
REGION_0165	L3	3	LVCSG	0.0103497	3.52285383748386e-05
REGION_0165	L3	3	LVEDV	0.00856037	0.00113234
REGION_0165	L3	3	LVEF	-0.00940061	4.71447836472149e-05
REGION_0165	L3	3	LVESV	0.0112282	3.0007962036524e-05
REGION_0165	L3	3	LVLSG	0.00456698	0.00313627
REGION_0165	L3	3	LVRSG	-0.00795935	8.59028108743619e-05
REGION_0165	L3	3	RVEDV	0.00785515	0.00347723
REGION_0165	L3	3	RVEF	-0.00835462	0.000171346
REGION_0165	L3	3	RVESV	0.0105222	0.000250414
REGION_0165	L5	5	LAMIV	0.00464277	0.00573791
REGION_0165	L5	5	LAMV	0.00584205	0.00193713
REGION_0165	L5	5	LVEDV	0.0117063	0.000860563
REGION_0165	L5	5	LVESV	0.00993904	0.000995584
REGION_0165	L5	5	LVM	0.00900444	0.00145365
REGION_0165	L5	5	RAMIV	0.00694122	0.00163092
REGION_0165	L5	5	RAMV	0.00796829	0.00109882
REGION_0165	L5	5	RVEDV	0.0119368	0.000986063
REGION_0165	L5	5	RVESV	0.0109814	0.00112345
REGION_0165	L6	6	LVCSG	0.00895736	0.00201197
REGION_0165	L6	6	LVEDV	0.00762323	0.00354875
REGION_0165	L6	6	LVEF	-0.00763415	0.00226125
REGION_0165	L6	6	LVESV	0.00951163	0.0016184
REGION_0165	L6	6	LVRSG	-0.00680121	0.00253941
REGION_0165	L6	6	RAMIV	0.00626334	0.00517791
REGION_0165	L6	6	RAMV	0.00608174	0.00496709
REGION_0165	L6	6	RVESV	0.00707569	0.00898547
REGION_0166	L1	1	LAEF	0.0117711	1.96625489927838e-06
REGION_0166	L1	1	LAMIV	-0.0140437	1.18312865698251e-07
REGION_0166	L1	1	LAMV	-0.014301	4.01000519423327e-08
REGION_0166	L1	1	LVCO	-0.00665353	0.000248527
REGION_0166	L1	1	LVEDV	-0.0123286	1.16892814516517e-05
REGION_0166	L1	1	LVESV	-0.00951757	0.00021014
REGION_0166	L1	1	LVM	-0.0119907	2.72037368888256e-05
REGION_0166	L1	1	RAEF	0.0115712	1.33239531183131e-08
REGION_0166	L1	1	RAMIV	-0.0213866	2.3576932621228e-14
REGION_0166	L1	1	RAMV	-0.0207881	1.11968866211341e-14
REGION_0166	L1	1	RVEDV	-0.0149267	1.58118647147785e-07
REGION_0166	L1	1	RVESV	-0.0109234	0.000292223
REGION_0166	L2	2	LAMIV	0.00708505	0.00127995
REGION_0166	L2	2	LAMV	0.00856471	0.000275076
REGION_0166	L2	2	LVCO	0.00558463	0.000671202
REGION_0166	L2	2	LVEDV	0.00836286	0.00162633
REGION_0166	L2	2	LVM	0.0127044	0.000114915
REGION_0166	L2	2	LVRSG	0.00565754	0.0045216
REGION_0166	L2	2	LVWTG	0.0110881	0.000406058
REGION_0166	L2	2	RAMV	0.00671092	0.00315363
REGION_0166	L2	2	RVEDV	0.00872651	0.00121678
REGION_0166	L4	4	LVCSG	0.00618556	0.00641266
REGION_0166	L4	4	LVEDV	0.00901051	0.00425211
REGION_0166	L4	4	LVESV	0.00926523	0.00289684
REGION_0166	L4	4	LVRSG	-0.00459288	0.0099665
REGION_0166	L4	4	RAMIV	0.00650628	0.00933136
REGION_0166	L4	4	RAMV	0.00696147	0.00872175
REGION_0166	L4	4	RVEDV	0.010212	0.00556971
REGION_0166	L4	4	RVEF	-0.00693993	0.00580496
REGION_0166	L4	4	RVESV	0.0114577	0.00398976
REGION_0167	L1	1	LAEF	0.00873122	9.23967594503884e-05
REGION_0167	L1	1	LAMIV	-0.0130129	6.94375741520477e-08
REGION_0167	L1	1	LAMV	-0.0145054	3.10259006263651e-09
REGION_0167	L1	1	LVCO	-0.00924997	5.67938939060083e-06
REGION_0167	L1	1	LVCSG	-0.0108211	1.15864403000165e-05
REGION_0167	L1	1	LVEDV	-0.0232247	3.68357937759812e-16
REGION_0167	L1	1	LVEF	0.0101655	1.64893766234487e-05
REGION_0167	L1	1	LVESV	-0.0218172	1.36656248624737e-16
REGION_0167	L1	1	LVM	-0.0222727	4.35022188444603e-15
REGION_0167	L1	1	LVWTG	-0.0132128	2.48749528178932e-05
REGION_0167	L1	1	RAMIV	-0.0109437	3.08412004782394e-05
REGION_0167	L1	1	RAMV	-0.0123761	3.60572031355941e-07
REGION_0167	L1	1	RVEDV	-0.0202921	1.71577134699263e-12
REGION_0167	L1	1	RVESV	-0.0186269	6.82319167573676e-10
REGION_0168	L1	1	LVCSG	-0.0202037	1.73635949884007e-13
REGION_0168	L1	1	LVEF	0.0189002	4.70764362089267e-12
REGION_0168	L1	1	LVESV	-0.013591	3.10940542902903e-07
REGION_0168	L1	1	LVLSG	-0.0119957	2.40121823269506e-09
REGION_0168	L1	1	LVRSG	0.0172149	7.99493676704767e-15
REGION_0168	L1	1	RVEF	0.0150572	2.49426321290507e-07
REGION_0168	L1	1	RVESV	-0.00957439	0.00119029
REGION_0168	L2	2	LVCO	-0.00381483	0.00851365
REGION_0168	L2	2	LVCSG	0.00986531	0.000747288
REGION_0168	L2	2	LVEF	-0.00901623	0.000716899
REGION_0168	L2	2	LVRSG	-0.00937534	0.000654056
REGION_0168	L2	2	RAEF	-0.00486814	0.0056101
REGION_0168	L2	2	RVEF	-0.00797947	0.0018647
REGION_0169	L1	1	LVCSG	0.0229997	2.14824437460783e-17
REGION_0169	L1	1	LVEDV	0.00981453	0.000267623
REGION_0169	L1	1	LVEF	-0.0221029	1.06382584463259e-20
REGION_0169	L1	1	LVESV	0.0191408	4.25840627152979e-13
REGION_0169	L1	1	LVLSG	0.0116378	1.40749108920956e-07
REGION_0169	L1	1	LVRSG	-0.0187955	1.62579921747205e-15
REGION_0169	L1	1	RVEF	-0.0204258	1.33274666144824e-13
REGION_0169	L1	1	RVESV	0.0175704	7.66104448446315e-09
REGION_0170	L1	1	LAEF	-0.00646294	0.00483173
REGION_0170	L1	1	LAMIV	0.00772406	0.0018844
REGION_0170	L1	1	LAMV	0.00823592	0.000728982
REGION_0170	L1	1	LVCSG	0.0253605	3.98595515831027e-21
REGION_0170	L1	1	LVEDV	0.01624	3.29000614675308e-08
REGION_0170	L1	1	LVEF	-0.0198532	8.14642367625146e-16
REGION_0170	L1	1	LVESV	0.0223134	4.00134282948169e-16
REGION_0170	L1	1	LVLSG	0.00624918	0.00058897
REGION_0170	L1	1	LVRSG	-0.021259	2.08177560333358e-24
REGION_0170	L1	1	LVWTG	-0.0195894	1.92847830288891e-09
REGION_0170	L1	1	RAMV	0.00632424	0.00918305
REGION_0170	L1	1	RVEDV	0.0100045	0.000410533
REGION_0170	L1	1	RVEF	-0.0118517	1.50824947753482e-05
REGION_0170	L1	1	RVESV	0.0143039	4.28990995856009e-06
REGION_0170	L2	2	LAEF	0.00677189	0.0017926
REGION_0170	L2	2	LAMIV	-0.00701149	0.00172302
REGION_0170	L2	2	LAMV	-0.00618427	0.00349592
REGION_0170	L2	2	LVCSG	-0.0143409	3.2042903939557e-07
REGION_0170	L2	2	LVEDV	-0.00875485	0.00127904
REGION_0170	L2	2	LVEF	0.0126432	4.60698178970048e-07
REGION_0170	L2	2	LVESV	-0.0127416	7.64708308381783e-06
REGION_0170	L2	2	LVLSG	-0.0053332	0.00521369
REGION_0170	L2	2	LVRSG	0.0118363	5.97392450948567e-07
REGION_0170	L2	2	RVEF	0.00808387	0.000856119
REGION_0170	L2	2	RVESV	-0.00872319	0.00165399
REGION_0170	L3	3	LAEF	-0.00415738	0.00804826
REGION_0170	L3	3	LAMIV	0.00624523	0.000818472
REGION_0170	L3	3	LAMV	0.00705948	0.000520147
REGION_0170	L3	3	LVCO	0.00468453	0.00150216
REGION_0170	L3	3	LVEDV	0.0119427	0.000371842
REGION_0170	L3	3	LVESV	0.0108021	0.000328166
REGION_0170	L3	3	LVM	0.00923072	0.000600259
REGION_0170	L3	3	RAMIV	0.0077859	0.000677241
REGION_0170	L3	3	RAMV	0.00843508	0.000493265
REGION_0170	L3	3	RVEDV	0.0118146	0.000426823
REGION_0170	L3	3	RVESV	0.0114727	0.000398949
REGION_0171	L1	1	LAEF	-0.0106426	3.00081581396741e-05
REGION_0171	L1	1	LAMIV	0.0089825	0.00028729
REGION_0171	L1	1	LAMV	0.00653336	0.00394099
REGION_0171	L1	1	LVCSG	0.0158184	3.44858645951573e-09
REGION_0171	L1	1	LVEF	-0.0142923	1.33702069583917e-09
REGION_0171	L1	1	LVESV	0.0111678	2.12595506542317e-05
REGION_0171	L1	1	LVLSG	0.012219	3.71913375797107e-07
REGION_0171	L1	1	LVRSG	-0.0142203	1.32973040748662e-09
REGION_0171	L1	1	RVEF	-0.00993271	5.69262431186165e-05
REGION_0171	L1	1	RVESV	0.00769638	0.00447871
REGION_0171	L2	2	LAEF	0.0111208	3.06009636789109e-06
REGION_0171	L2	2	LAMIV	-0.0107345	7.6238573387125e-06
REGION_0171	L2	2	LAMV	-0.00928199	5.56654739749468e-05
REGION_0171	L2	2	LVLSG	-0.00641041	0.00141669
REGION_0171	L2	2	LVWTG	-0.00850022	0.00453185
REGION_0171	L2	2	RAEF	0.00794466	7.56557948675892e-05
REGION_0171	L2	2	RAMIV	-0.0102408	5.76545454664326e-05
REGION_0171	L2	2	RAMV	-0.00821034	0.000576655
REGION_0171	L3	3	LAEF	-0.00940407	0.00187456
REGION_0171	L3	3	LAMIV	0.00954074	0.00150097
REGION_0171	L3	3	LAMV	0.00814711	0.00188714
REGION_0171	L3	3	LVEDV	0.00577841	0.00919417
REGION_0171	L3	3	LVEF	-0.00648595	0.00460615
REGION_0171	L3	3	LVESV	0.00749247	0.00239824
REGION_0171	L3	3	RAMIV	0.00722138	0.00239316
REGION_0171	L3	3	RAMV	0.00610283	0.00303876
REGION_0171	L3	3	RVESV	0.00679366	0.00673013
REGION_0171	L4	4	LAEF	-0.00534355	0.0056874
REGION_0171	L4	4	LAMIV	0.00556344	0.00591051
REGION_0171	L4	4	LVCSG	0.00903645	0.00262849
REGION_0171	L4	4	LVEDV	0.00701606	0.00498489
REGION_0171	L4	4	LVEF	-0.00855568	0.00230329
REGION_0171	L4	4	LVESV	0.00967898	0.0021214
REGION_0171	L4	4	LVLSG	0.00513851	0.0041793
REGION_0171	L4	4	LVRSG	-0.00669588	0.0029005
REGION_0171	L5	5	LVEDV	0.00944629	0.00480927
REGION_0171	L5	5	LVESV	0.00944283	0.00540445
REGION_0171	L5	5	LVM	0.00736465	0.00750664
REGION_0171	L5	5	RVEDV	0.00891141	0.00519399
REGION_0171	L5	5	RVESV	0.00912688	0.00574477
REGION_0172	L1	1	LAMIV	0.0061291	0.00488374
REGION_0172	L1	1	LAMV	0.00859927	0.000112235
REGION_0172	L1	1	LVCO	0.0096108	4.98057872539401e-06
REGION_0172	L1	1	LVEDV	0.0182467	2.33695528580942e-11
REGION_0172	L1	1	LVESV	0.0128196	3.2726949562784e-07
REGION_0172	L1	1	LVM	0.0223319	2.05851975116314e-15
REGION_0172	L1	1	LVWTG	0.0165061	1.14248063994868e-07
REGION_0172	L1	1	RAMIV	0.00997697	8.28743221360742e-05
REGION_0172	L1	1	RAMV	0.012788	8.89284456306949e-08
REGION_0172	L1	1	RVEDV	0.0208814	8.98885191098868e-14
REGION_0172	L1	1	RVESV	0.0177303	1.68667676542306e-09
REGION_0172	L2	2	LVCO	0.00511405	0.00176068
REGION_0172	L2	2	LVCSG	0.00824485	0.000903505
REGION_0172	L2	2	LVEDV	0.0146035	2.95442047523511e-07
REGION_0172	L2	2	LVESV	0.0134452	3.93276482045687e-07
REGION_0172	L2	2	LVM	0.00810074	0.00357949
REGION_0172	L2	2	RVEDV	0.017881	1.17818249032751e-09
REGION_0172	L2	2	RVEF	-0.0156603	9.63104687005576e-08
REGION_0172	L2	2	RVESV	0.0223409	1.40159979448569e-11
REGION_0172	L3	3	LAEF	0.00580947	0.00349758
REGION_0172	L3	3	LAMIV	-0.00641944	0.00278756
REGION_0172	L3	3	LAMV	-0.0059898	0.00334466
REGION_0172	L3	3	LVCSG	-0.00804059	0.00197694
REGION_0172	L3	3	LVEDV	-0.00852771	0.00221284
REGION_0172	L3	3	LVEF	0.00753652	0.00196114
REGION_0172	L3	3	LVESV	-0.00992786	0.00134821
REGION_0172	L3	3	LVLSG	-0.00442113	0.00514836
REGION_0172	L3	3	LVRSG	0.00622491	0.00274684
REGION_0172	L3	3	RAMIV	-0.00739037	0.00235154
REGION_0172	L3	3	RAMV	-0.00705189	0.00249622
REGION_0172	L3	3	RVEDV	-0.00843124	0.00227802
REGION_0172	L3	3	RVEF	0.00736933	0.00266289
REGION_0172	L3	3	RVESV	-0.0104515	0.0016605
REGION_0172	L4	4	LAMIV	0.00491233	0.00784181
REGION_0172	L4	4	LAMV	0.00616667	0.00172108
REGION_0172	L4	4	LVCO	0.00539857	0.000484284
REGION_0172	L4	4	LVEDV	0.0132463	6.30871176831781e-05
REGION_0172	L4	4	LVESV	0.0113988	8.36940561669734e-05
REGION_0172	L4	4	LVM	0.00952055	0.000375785
REGION_0172	L4	4	RAMIV	0.00619203	0.00420715
REGION_0172	L4	4	RAMV	0.00749919	0.000652725
REGION_0172	L4	4	RVEDV	0.0129569	7.53469371457861e-05
REGION_0172	L4	4	RVESV	0.0121569	8.77174151024886e-05
REGION_0172	L5	5	LVCSG	-0.0119249	0.000121315
REGION_0172	L5	5	LVEDV	-0.00901678	0.000494314
REGION_0172	L5	5	LVEF	0.0112851	0.000119449
REGION_0172	L5	5	LVESV	-0.0125224	9.30884259771329e-05
REGION_0172	L5	5	LVLSG	-0.00462151	0.00359328
REGION_0172	L5	5	LVM	-0.00655755	0.00228883
REGION_0172	L5	5	LVRSG	0.00897067	0.000149532
REGION_0172	L5	5	RVEDV	-0.00718998	0.00349162
REGION_0172	L5	5	RVEF	0.00889393	0.000290259
REGION_0172	L5	5	RVESV	-0.0103936	0.000264977
REGION_0172	L8	8	LVCO	-0.00417426	0.00467547
REGION_0172	L8	8	LVEDV	-0.00976454	0.00105566
REGION_0172	L8	8	LVESV	-0.00897973	0.00153272
REGION_0172	L8	8	LVM	-0.0129713	0.00062762
REGION_0172	L8	8	LVWTG	-0.0104682	0.0013602
REGION_0172	L8	8	RVEDV	-0.0103572	0.00074955
REGION_0172	L8	8	RVESV	-0.0113784	0.000613521
REGION_0172	L9	9	LAEF	-0.00505387	0.00395447
REGION_0172	L9	9	LAMIV	0.00710786	0.00195685
REGION_0172	L9	9	LAMV	0.00737787	0.00174584
REGION_0172	L9	9	LVEDV	0.0110823	0.000859405
REGION_0172	L9	9	LVESV	0.010442	0.000869128
REGION_0172	L9	9	LVM	0.00844797	0.00236631
REGION_0172	L9	9	RAMIV	0.00740919	0.00195767
REGION_0172	L9	9	RAMV	0.0080096	0.00150107
REGION_0172	L9	9	RVEDV	0.0104998	0.00101289
REGION_0172	L9	9	RVESV	0.010139	0.00115616
REGION_0173	L1	1	LAMIV	-0.00720208	0.00366542
REGION_0173	L1	1	LAMV	-0.0110276	1.01370671801799e-05
REGION_0173	L1	1	LVCO	-0.0105423	2.08253576766754e-05
REGION_0173	L1	1	LVEDV	-0.0187479	8.99757813557646e-11
REGION_0173	L1	1	LVEF	-0.0100901	3.01826261369041e-05
REGION_0173	L1	1	LVLSG	0.0102976	5.93861590271946e-08
REGION_0173	L1	1	LVM	-0.00905856	0.00109257
REGION_0173	L1	1	RAMIV	-0.0107934	0.000167845
REGION_0173	L1	1	RAMV	-0.0138691	3.18665307867258e-07
REGION_0173	L1	1	RVEDV	-0.0207851	1.43271586656273e-12
REGION_0173	L1	1	RVESV	-0.0120395	7.7699763134618e-05
REGION_0173	L2	2	LAEF	-0.00459127	0.00800893
REGION_0173	L2	2	LAMIV	0.00531366	0.00498592
REGION_0173	L2	2	LAMV	0.00513	0.0071514
REGION_0173	L2	2	LVCSG	0.00794969	0.000777587
REGION_0173	L2	2	LVEDV	0.00896764	0.00069713
REGION_0173	L2	2	LVEF	-0.00808723	0.000573504
REGION_0173	L2	2	LVESV	0.01072	0.000237601
REGION_0173	L2	2	LVM	0.00926091	0.0011325
REGION_0173	L2	2	LVRSG	-0.00520592	0.00419463
REGION_0173	L2	2	RAMIV	0.0053077	0.0092649
REGION_0173	L2	2	RAMV	0.00523573	0.00823037
REGION_0173	L2	2	RVEDV	0.00757423	0.0029243
REGION_0173	L2	2	RVEF	-0.00604732	0.00488115
REGION_0173	L2	2	RVESV	0.00924359	0.00074741
REGION_0173	L5	5	LAEF	-0.00498456	0.00653284
REGION_0173	L5	5	LAMIV	0.00677624	0.00200322
REGION_0173	L5	5	LAMV	0.00705646	0.00164184
REGION_0173	L5	5	LVCSG	0.00725498	0.00291406
REGION_0173	L5	5	LVEDV	0.0102428	0.00119221
REGION_0173	L5	5	LVESV	0.0102471	0.00106855
REGION_0173	L5	5	LVRSG	-0.00525853	0.00622105
REGION_0173	L5	5	RAMIV	0.00762133	0.00161793
REGION_0173	L5	5	RAMV	0.00774583	0.00145832
REGION_0173	L5	5	RVEDV	0.00851646	0.00207604
REGION_0173	L5	5	RVESV	0.00785096	0.00415258
REGION_0174	L1	1	LAEF	-0.00821911	0.00352768
REGION_0174	L1	1	LAMV	-0.00774023	0.0041244
REGION_0174	L1	1	LVCSG	0.0186323	3.4227862630923e-10
REGION_0174	L1	1	LVEDV	-0.0232488	1.89967822029257e-15
REGION_0174	L1	1	LVEF	-0.0143032	4.50088096357412e-08
REGION_0174	L1	1	LVESV	-0.0068736	0.00982919
REGION_0174	L1	1	LVLSG	0.02816	5.19842783967536e-21
REGION_0174	L1	1	LVM	-0.0183877	6.32590931213995e-10
REGION_0174	L1	1	LVRSG	-0.0220274	1.40844273303799e-17
REGION_0174	L1	1	RAEF	-0.0246915	9.72086119644787e-15
REGION_0174	L1	1	RAMV	-0.00787082	0.0035486
REGION_0174	L1	1	RVEDV	-0.0178938	2.16496398458186e-09
REGION_0174	L1	1	RVEF	-0.0219966	9.84508167406067e-13
REGION_0174	L2	2	LAEF	0.00972451	0.0017915
REGION_0174	L2	2	LAMIV	-0.00805653	0.00455921
REGION_0174	L2	2	LVCSG	-0.0082359	0.00436212
REGION_0174	L2	2	RAEF	0.00998778	0.0012215
REGION_0174	L2	2	RAMIV	-0.00833688	0.00270946
REGION_0174	L3	3	LVCSG	-0.0126038	0.000109862
REGION_0174	L3	3	LVEDV	-0.00612167	0.00721554
REGION_0174	L3	3	LVEF	0.0107147	0.0001404
REGION_0174	L3	3	LVESV	-0.010134	0.000144247
REGION_0174	L3	3	LVLSG	-0.00565147	0.00118977
REGION_0174	L3	3	LVRSG	0.0110879	0.000100538
REGION_0174	L3	3	RVEF	0.00760593	0.000865979
REGION_0174	L3	3	RVESV	-0.0072131	0.00407131
REGION_0174	L4	4	LAMIV	0.00762364	0.000700783
REGION_0174	L4	4	LAMV	0.00907469	0.00010105
REGION_0174	L4	4	LVCSG	-0.00828878	0.000957436
REGION_0174	L4	4	LVEF	0.00936184	0.000146488
REGION_0174	L4	4	LVLSG	-0.00485466	0.00933555
REGION_0174	L4	4	LVRSG	0.00732159	0.000698917
REGION_0174	L4	4	RAMIV	0.0110773	8.79165860555318e-05
REGION_0174	L4	4	RAMV	0.0115949	1.72529893311857e-05
REGION_0174	L4	4	RVEF	0.00998366	0.000214576
REGION_0174	L5	5	LVCSG	0.0118891	1.35786206032438e-05
REGION_0174	L5	5	LVEF	-0.011829	1.17140778965648e-05
REGION_0174	L5	5	LVESV	0.0110493	3.23685890229541e-05
REGION_0174	L5	5	LVLSG	0.00670846	0.000247751
REGION_0174	L5	5	LVRSG	-0.00941084	1.55480574871002e-05
REGION_0174	L5	5	RVEF	-0.0108254	2.49299697963811e-05
REGION_0174	L5	5	RVESV	0.0103416	0.000122463
REGION_0175	L1	1	LVCSG	0.0185199	1.73135551731202e-11
REGION_0175	L1	1	LVEDV	0.0113921	1.41806516395103e-05
REGION_0175	L1	1	LVEF	-0.0170806	1.38853485800262e-11
REGION_0175	L1	1	LVESV	0.0173389	1.01739725956352e-10
REGION_0175	L1	1	LVLSG	0.00699653	7.91072811205775e-05
REGION_0175	L1	1	LVRSG	-0.0143652	4.38040566144914e-11
REGION_0175	L2	2	LAEF	-0.00615923	0.00777039
REGION_0175	L2	2	LAMIV	0.00603456	0.0083913
REGION_0175	L2	2	LVCSG	0.0102972	4.82864937823598e-05
REGION_0175	L2	2	LVEDV	0.00759782	0.00127004
REGION_0175	L2	2	LVEF	-0.00978628	3.96993188292144e-05
REGION_0175	L2	2	LVESV	0.0105909	5.06979239323663e-05
REGION_0175	L2	2	LVRSG	-0.00759861	0.000156098
REGION_0175	L2	2	RAEF	-0.0055882	0.00694321
REGION_0175	L2	2	RAMIV	0.00767297	0.00183433
REGION_0175	L2	2	RAMV	0.00649121	0.00307407
REGION_0175	L2	2	RVEDV	0.00695162	0.00325448
REGION_0175	L2	2	RVEF	-0.00806005	0.000239988
REGION_0175	L2	2	RVESV	0.00997759	0.000168767
REGION_0176	L1	1	LVCSG	-0.016215	6.57118415190406e-10
REGION_0176	L1	1	LVEDV	-0.0110879	4.58754292518998e-05
REGION_0176	L1	1	LVEF	0.0122952	2.39564458505475e-07
REGION_0176	L1	1	LVESV	-0.0144871	2.82785271509995e-08
REGION_0176	L1	1	LVRSG	0.0130843	2.56877973048138e-08
REGION_0176	L1	1	LVWTG	0.0121585	0.00025677
REGION_0177	L1	1	LVCO	-0.00477352	0.00190064
REGION_0177	L1	1	LVCSG	-0.0164238	4.79561644933061e-11
REGION_0177	L1	1	LVEDV	-0.0176776	1.9749608429614e-11
REGION_0177	L1	1	LVEF	0.0145322	1.07983762963166e-09
REGION_0177	L1	1	LVESV	-0.0201553	3.29072050231138e-14
REGION_0177	L1	1	LVM	-0.00908404	0.000484021
REGION_0177	L1	1	LVRSG	0.0122225	2.44220932489892e-08
REGION_0177	L1	1	RVEDV	-0.0149728	1.69884651230035e-08
REGION_0177	L1	1	RVEF	0.0120338	1.88469463018126e-06
REGION_0177	L1	1	RVESV	-0.017839	5.26268146187164e-10
REGION_0177	L2	2	LVCSG	0.0114045	0.000379284
REGION_0177	L2	2	LVEDV	0.00744414	0.00263767
REGION_0177	L2	2	LVEF	-0.010301	0.000342373
REGION_0177	L2	2	LVESV	0.0109874	0.00046642
REGION_0177	L2	2	LVLSG	0.00517147	0.00322112
REGION_0177	L2	2	LVRSG	-0.00893457	0.00044241
REGION_0177	L2	2	RVEF	-0.00753581	0.000996863
REGION_0177	L2	2	RVESV	0.00861857	0.00135866
REGION_0178	L1	1	LVCO	-0.00351568	0.00255373
REGION_0178	L1	1	LVCSG	-0.0249483	2.11044200014638e-19
REGION_0178	L1	1	LVEDV	-0.018021	3.74424481818721e-10
REGION_0178	L1	1	LVEF	0.0235921	1.76208227996847e-21
REGION_0178	L1	1	LVESV	-0.0249529	1.69064012332098e-21
REGION_0178	L1	1	LVLSG	-0.00845805	2.07160373963845e-06
REGION_0178	L1	1	LVM	-0.0102778	4.4082100814643e-05
REGION_0178	L1	1	LVRSG	0.0190625	9.53980077966958e-17
REGION_0178	L1	1	RVEDV	-0.0142826	1.27199771057889e-07
REGION_0178	L1	1	RVEF	0.0188645	2.34976283195907e-15
REGION_0178	L1	1	RVESV	-0.0216319	4.21855324244806e-14
REGION_0179	L1	1	LAMIV	-0.00643323	0.00107053
REGION_0179	L1	1	LAMV	-0.00754912	0.000163461
REGION_0179	L1	1	LVCO	-0.0064395	0.000174295
REGION_0179	L1	1	LVEDV	-0.0154576	1.77734820506146e-09
REGION_0179	L1	1	LVEF	0.00618091	0.00336403
REGION_0179	L1	1	LVESV	-0.014155	4.53981540119505e-09
REGION_0179	L1	1	LVM	-0.0155691	2.88718085257747e-09
REGION_0179	L1	1	LVWTG	-0.00951795	0.000903192
REGION_0179	L1	1	RAMIV	-0.0106091	5.78647880408581e-06
REGION_0179	L1	1	RAMV	-0.0119005	8.81881882062965e-08
REGION_0179	L1	1	RVEDV	-0.016934	1.42032976228686e-10
REGION_0179	L1	1	RVEF	0.00775448	0.000652252
REGION_0179	L1	1	RVESV	-0.0172079	5.25700576780953e-10
REGION_0179	L2	2	LAEF	0.00805647	0.000151855
REGION_0179	L2	2	LAMIV	-0.00868687	0.000115119
REGION_0179	L2	2	LAMV	-0.0079287	0.000380457
REGION_0179	L2	2	LVCSG	-0.00701022	0.00365051
REGION_0179	L2	2	LVEDV	-0.00840037	0.00176787
REGION_0179	L2	2	LVEF	0.00669966	0.00375118
REGION_0179	L2	2	LVESV	-0.00953092	0.000356847
REGION_0179	L2	2	LVLSG	-0.00501837	0.00461338
REGION_0179	L2	2	LVM	-0.00784631	0.00577848
REGION_0179	L2	2	RAEF	0.00639484	0.000386497
REGION_0179	L2	2	RAMIV	-0.0104657	2.92131610622566e-05
REGION_0179	L2	2	RAMV	-0.00968397	5.34093402829788e-05
REGION_0179	L2	2	RVEDV	-0.00802076	0.00321766
REGION_0179	L2	2	RVESV	-0.00895099	0.00262517
REGION_0179	L3	3	LVCSG	0.0103375	9.22657387166772e-05
REGION_0179	L3	3	LVEF	-0.0107658	2.50849309724484e-05
REGION_0179	L3	3	LVESV	0.00729419	0.00242366
REGION_0179	L3	3	LVLSG	0.00869087	0.000105129
REGION_0179	L3	3	LVRSG	-0.00853092	7.4505284957889e-05
REGION_0179	L3	3	RAEF	-0.00632455	0.00253589
REGION_0179	L3	3	RVEF	-0.00951466	0.0001725
REGION_0180	L1	1	LAEF	0.0206644	5.02484841632146e-13
REGION_0180	L1	1	LAMIV	-0.0183796	5.60801775699952e-11
REGION_0180	L1	1	LAMV	-0.0137712	7.13828377807676e-08
REGION_0180	L1	1	LVCO	0.00339416	0.00958361
REGION_0180	L1	1	LVCSG	-0.0152564	3.14070328129916e-08
REGION_0180	L1	1	LVEF	0.0108289	4.74038172523543e-06
REGION_0180	L1	1	LVLSG	-0.00942015	0.00018887
REGION_0180	L1	1	LVM	0.0082919	0.000773146
REGION_0180	L1	1	LVRSG	0.0133279	1.61196251008527e-08
REGION_0180	L1	1	LVWTG	0.0109756	0.000145751
REGION_0180	L1	1	RAEF	0.0106564	5.43664914849815e-05
REGION_0180	L1	1	RAMIV	-0.0122451	4.24039944426574e-07
REGION_0180	L1	1	RAMV	-0.00867644	0.000139596
REGION_0180	L2	2	LVCO	0.00663839	2.0947109401123e-05
REGION_0180	L2	2	LVEDV	0.00920876	0.000547014
REGION_0180	L2	2	LVM	0.017675	1.21930440689213e-08
REGION_0180	L2	2	LVRSG	0.00780385	0.000124372
REGION_0180	L2	2	LVWTG	0.0169686	4.30199725736608e-07
REGION_0180	L2	2	RAEF	0.00462591	0.0090054
REGION_0180	L2	2	RVEDV	0.011205	5.64984260014031e-05
REGION_0180	L2	2	RVESV	0.00827249	0.00367626
REGION_0180	L3	3	LAEF	0.00424606	0.0077307
REGION_0180	L3	3	LAMIV	-0.00535925	0.00286944
REGION_0180	L3	3	LAMV	-0.00525297	0.00362301
REGION_0180	L3	3	LVCSG	-0.00684871	0.00202084
REGION_0180	L3	3	LVEDV	-0.00968257	0.000732906
REGION_0180	L3	3	LVEF	0.00668323	0.00148423
REGION_0180	L3	3	LVESV	-0.0103214	0.00065672
REGION_0180	L3	3	LVM	-0.00874222	0.00091809
REGION_0180	L3	3	LVRSG	0.00462458	0.00807104
REGION_0180	L3	3	RAMIV	-0.0062783	0.00268091
REGION_0180	L3	3	RAMV	-0.00664236	0.00138017
REGION_0180	L3	3	RVEDV	-0.00946993	0.00076394
REGION_0180	L3	3	RVEF	0.00639522	0.00222742
REGION_0180	L3	3	RVESV	-0.0107127	0.000649182
REGION_0180	L4	4	LAEF	0.00642236	0.000669523
REGION_0180	L4	4	LAMIV	-0.00803138	7.69331269370609e-05
REGION_0180	L4	4	LAMV	-0.00787664	0.000140268
REGION_0180	L4	4	LVCSG	-0.0113842	1.13808517989511e-06
REGION_0180	L4	4	LVEDV	-0.0131856	5.49113221036681e-07
REGION_0180	L4	4	LVEF	0.00976329	9.6055226851827e-06
REGION_0180	L4	4	LVESV	-0.014255	1.10312776204316e-08
REGION_0180	L4	4	LVM	-0.00666684	0.00630224
REGION_0180	L4	4	LVRSG	0.00848886	1.08717349679445e-05
REGION_0180	L4	4	RAEF	0.00522925	0.00144191
REGION_0180	L4	4	RAMIV	-0.0104345	8.10527421155667e-06
REGION_0180	L4	4	RAMV	-0.0105161	2.13452293131146e-06
REGION_0180	L4	4	RVEDV	-0.0116662	1.0748568614953e-05
REGION_0180	L4	4	RVEF	0.00719928	0.00146612
REGION_0180	L4	4	RVESV	-0.0128635	3.68094180894059e-06
REGION_0180	L6	6	LAMIV	0.00765113	0.000917675
REGION_0180	L6	6	LAMV	0.00888469	0.000533302
REGION_0180	L6	6	LVCO	0.00489693	0.000931924
REGION_0180	L6	6	LVEDV	0.0115922	0.000482217
REGION_0180	L6	6	LVESV	0.0092351	0.000661349
REGION_0180	L6	6	RAMIV	0.00911227	0.000686693
REGION_0180	L6	6	RAMV	0.00970472	0.000472311
REGION_0180	L6	6	RVEDV	0.0101896	0.000564747
REGION_0180	L6	6	RVESV	0.00719415	0.00646827
REGION_0181	L1	1	LAMIV	-0.0063302	0.00242431
REGION_0181	L1	1	LAMV	-0.00901507	2.59164395060389e-05
REGION_0181	L1	1	LVCO	-0.00848461	1.80071094814979e-06
REGION_0181	L1	1	LVCSG	-0.00569677	0.00920196
REGION_0181	L1	1	LVEDV	-0.0193834	1.2570834916551e-10
REGION_0181	L1	1	LVESV	-0.0156138	5.24206314170475e-10
REGION_0181	L1	1	LVM	-0.0128846	1.14935399014615e-06
REGION_0181	L1	1	RAMIV	-0.00802053	0.000755124
REGION_0181	L1	1	RAMV	-0.0107475	2.6568855735019e-06
REGION_0181	L1	1	RVEDV	-0.0188859	2.98421893649115e-10
REGION_0181	L1	1	RVESV	-0.0162353	1.07789779669363e-08
REGION_0181	L2	2	LAMV	-0.00702984	0.00168817
REGION_0181	L2	2	LVCO	-0.00698531	0.00234251
REGION_0181	L2	2	LVEDV	-0.0122118	3.61118652667739e-05
REGION_0181	L2	2	LVESV	-0.00676713	0.00910867
REGION_0181	L2	2	LVLSG	0.00416536	0.00526207
REGION_0181	L2	2	LVM	-0.0115853	3.53247091838544e-05
REGION_0181	L2	2	RAMV	-0.00769961	0.0020102
REGION_0181	L2	2	RVEDV	-0.0142329	1.59331439837577e-05
REGION_0181	L2	2	RVESV	-0.010442	0.000482844
REGION_0181	L3	3	LVM	0.00967785	0.0016927
REGION_0181	L3	3	LVRSG	0.00449282	0.00286712
REGION_0181	L3	3	LVWTG	0.0157419	0.000584174
REGION_0181	L4	4	LAEF	-0.00582524	0.00375546
REGION_0181	L4	4	LAMIV	0.00759551	0.00178277
REGION_0181	L4	4	LAMV	0.00778706	0.00159042
REGION_0181	L4	4	LVEDV	0.00912751	0.00186968
REGION_0181	L4	4	LVESV	0.00862009	0.00255569
REGION_0181	L4	4	RAMIV	0.00860489	0.00175416
REGION_0181	L4	4	RAMV	0.00892122	0.00131304
REGION_0181	L4	4	RVEDV	0.00820239	0.00291372
REGION_0182	L1	1	LAEF	-0.00859655	0.0006396
REGION_0182	L1	1	LVCSG	0.0154592	8.42688425560081e-09
REGION_0182	L1	1	LVEF	-0.0125763	5.34670340848422e-08
REGION_0182	L1	1	LVESV	0.00969281	9.73963899139606e-05
REGION_0182	L1	1	LVLSG	0.0113087	5.37412833669024e-06
REGION_0182	L1	1	LVRSG	-0.0140166	1.25696097265851e-09
REGION_0182	L1	1	RAEF	-0.0156466	4.17877040292126e-09
REGION_0182	L1	1	RAMIV	0.0123395	1.71385859723497e-07
REGION_0182	L1	1	RAMV	0.00725834	0.000656608
REGION_0182	L1	1	RVEF	-0.00839114	0.000447043
REGION_0182	L1	1	RVESV	0.00722833	0.00573899
REGION_0182	L2	2	LVCSG	-0.00677066	0.00574155
REGION_0182	L2	2	LVEDV	-0.00909904	0.00211369
REGION_0182	L2	2	LVEF	0.00661009	0.00433856
REGION_0182	L2	2	LVESV	-0.00993408	0.00172468
REGION_0182	L2	2	LVM	-0.00889031	0.00152702
REGION_0182	L2	2	RVEDV	-0.00806462	0.00415114
REGION_0182	L2	2	RVESV	-0.00897904	0.00310767
REGION_0182	L3	3	LVCO	0.00804513	0.000201677
REGION_0182	L3	3	LVEDV	0.0119844	0.000183729
REGION_0182	L3	3	LVLSG	-0.00492787	0.00418914
REGION_0182	L3	3	LVM	0.0120401	0.000180827
REGION_0182	L3	3	RAEF	0.00515007	0.00409204
REGION_0182	L3	3	RVEDV	0.0103684	0.00024412
REGION_0182	L4	4	LVCSG	-0.0107499	4.56280681075013e-05
REGION_0182	L4	4	LVEDV	-0.0101693	6.6042066190439e-05
REGION_0182	L4	4	LVEF	0.01014	3.17598143384723e-05
REGION_0182	L4	4	LVESV	-0.0126864	1.70436949705483e-05
REGION_0182	L4	4	LVLSG	-0.00415925	0.00372989
REGION_0182	L4	4	LVM	-0.00765989	0.00125896
REGION_0182	L4	4	LVRSG	0.00778131	0.00013839
REGION_0182	L4	4	RVEDV	-0.00869019	0.000458007
REGION_0182	L4	4	RVEF	0.00809845	0.000274306
REGION_0182	L4	4	RVESV	-0.0111927	6.22413062926886e-05
REGION_0183	L1	1	LAMIV	0.00832727	0.000171338
REGION_0183	L1	1	LAMV	0.0099107	7.2599025258407e-06
REGION_0183	L1	1	LVCO	0.00770666	1.41672629252788e-05
REGION_0183	L1	1	LVEDV	0.0131366	8.01546657753717e-07
REGION_0183	L1	1	LVM	0.0151717	2.50286773929268e-08
REGION_0183	L1	1	LVRSG	0.00556162	0.00355534
REGION_0183	L1	1	LVWTG	0.0105746	0.000426084
REGION_0183	L1	1	RAEF	-0.00473414	0.00565743
REGION_0183	L1	1	RAMIV	0.0144681	1.32951547700609e-08
REGION_0183	L1	1	RAMV	0.015774	3.07233027990752e-11
REGION_0183	L1	1	RVEDV	0.0174317	1.61619866045188e-10
REGION_0183	L1	1	RVESV	0.0131067	5.05192824925066e-06
REGION_0183	L2	2	LAEF	-0.00606818	0.00387717
REGION_0183	L2	2	LAMIV	0.00789016	0.000571492
REGION_0183	L2	2	LAMV	0.00852358	0.000196356
REGION_0183	L2	2	LVCSG	-0.0063757	0.00551204
REGION_0183	L2	2	LVEF	0.00662428	0.00289046
REGION_0183	L2	2	LVRSG	0.00568541	0.00376892
REGION_0183	L2	2	RAEF	-0.00659469	0.000713302
REGION_0183	L2	2	RAMIV	0.0126326	5.00505145644651e-05
REGION_0183	L2	2	RAMV	0.0125211	4.83724846665548e-05
REGION_0183	L3	3	LVCSG	0.010331	0.00348827
REGION_0183	L3	3	LVEDV	0.00692333	0.00685225
REGION_0183	L3	3	LVEF	-0.00917295	0.00328667
REGION_0183	L3	3	LVESV	0.00987408	0.00510704
REGION_0183	L3	3	LVRSG	-0.0080716	0.00371518
REGION_0183	L3	3	RVEF	-0.00664427	0.00535216
REGION_0183	L3	3	RVESV	0.00766281	0.00662343
REGION_0184	L1	1	LAMIV	-0.00689087	0.00195128
REGION_0184	L1	1	LAMV	-0.00644107	0.00336195
REGION_0184	L1	1	LVCSG	-0.024057	9.00126939375043e-19
REGION_0184	L1	1	LVEDV	-0.0195786	1.28470663427423e-12
REGION_0184	L1	1	LVEF	0.0209852	2.06978286706908e-17
REGION_0184	L1	1	LVESV	-0.0248633	8.87669718132867e-19
REGION_0184	L1	1	LVLSG	-0.00814598	0.000119742
REGION_0184	L1	1	LVRSG	0.0187092	1.00042580513604e-15
REGION_0184	L1	1	RAMIV	-0.00857224	0.000589034
REGION_0184	L1	1	RAMV	-0.00855781	0.00023978
REGION_0184	L1	1	RVEDV	-0.0146015	9.96549809997007e-08
REGION_0184	L1	1	RVEF	0.0146437	2.09242820837015e-08
REGION_0184	L1	1	RVESV	-0.0191822	1.13727563318294e-10
REGION_0184	L2	2	LAEF	-0.00652951	0.00591327
REGION_0184	L2	2	LAMIV	0.00717037	0.00353402
REGION_0184	L2	2	LAMV	0.006616	0.00444947
REGION_0184	L2	2	LVEF	-0.00584942	0.00773735
REGION_0184	L2	2	LVESV	0.00751926	0.00399971
REGION_0184	L2	2	LVRSG	-0.00633436	0.00388597
REGION_0184	L2	2	RAEF	-0.00506665	0.00781101
REGION_0184	L2	2	RAMIV	0.00747148	0.00299
REGION_0184	L2	2	RAMV	0.00662697	0.00385154
REGION_0184	L3	3	LAEF	-0.0066338	0.00393018
REGION_0184	L3	3	LVCSG	0.0143278	1.89387323296645e-07
REGION_0184	L3	3	LVEF	-0.0116651	3.45447903142493e-07
REGION_0184	L3	3	LVESV	0.00966885	5.5697272178385e-05
REGION_0184	L3	3	LVLSG	0.00940583	2.15598460605113e-05
REGION_0184	L3	3	LVRSG	-0.01375	1.88318463289741e-07
REGION_0184	L3	3	RAEF	-0.00687848	0.0018761
REGION_0184	L3	3	RAMIV	0.0067041	0.00161416
REGION_0184	L3	3	RVEF	-0.00823874	0.000177689
REGION_0184	L3	3	RVESV	0.0069201	0.00519692
REGION_0185	L1	1	LAEF	-0.00603319	0.00494539
REGION_0185	L1	1	LAMIV	0.00800706	0.000998287
REGION_0185	L1	1	LAMV	0.00909405	0.000282552
REGION_0185	L1	1	LVCO	0.00613001	0.000229878
REGION_0185	L1	1	LVEDV	0.0099426	0.00110216
REGION_0185	L1	1	LVESV	0.00709472	0.00613841
REGION_0185	L1	1	LVM	0.0214707	7.81017514440188e-13
REGION_0185	L1	1	LVWTG	0.0227359	2.17700908722736e-12
REGION_0185	L1	1	RAMV	0.00722266	0.00403283
REGION_0185	L1	1	RVEDV	0.00960989	0.00170062
REGION_0186	L1	1	LVCSG	-0.0182051	6.30878578551329e-12
REGION_0186	L1	1	LVEDV	-0.0128735	9.03275526832506e-06
REGION_0186	L1	1	LVEF	0.0131027	5.83184459378728e-08
REGION_0186	L1	1	LVESV	-0.0157138	1.37948293101909e-08
REGION_0186	L1	1	LVM	0.00922591	0.000941592
REGION_0186	L1	1	LVRSG	0.0155424	2.14163463404392e-12
REGION_0186	L1	1	LVWTG	0.0231402	3.92659065410534e-12
REGION_0186	L2	2	LAEF	-0.00934649	0.000140625
REGION_0186	L2	2	LAMIV	0.00716646	0.0022648
REGION_0186	L2	2	LVCSG	0.0132606	4.43558609008578e-07
REGION_0186	L2	2	LVEF	-0.00990005	7.53583244735138e-06
REGION_0186	L2	2	LVESV	0.00690865	0.00288623
REGION_0186	L2	2	LVLSG	0.00948844	4.14154331122283e-05
REGION_0186	L2	2	LVRSG	-0.012073	2.21746149887391e-07
REGION_0186	L2	2	RAEF	-0.0117642	8.29013512546985e-06
REGION_0186	L2	2	RAMIV	0.0101975	2.96666229843398e-05
REGION_0186	L2	2	RAMV	0.00633657	0.00118342
REGION_0186	L3	3	LAEF	-0.00464282	0.0075336
REGION_0186	L3	3	LAMIV	0.00606842	0.00153092
REGION_0186	L3	3	LAMV	0.00613167	0.00144003
REGION_0186	L3	3	LVCSG	0.0112617	4.90697331875172e-05
REGION_0186	L3	3	LVEDV	0.0110099	0.000106178
REGION_0186	L3	3	LVEF	-0.00992251	6.11985688280557e-05
REGION_0186	L3	3	LVESV	0.0129149	6.3936205004514e-05
REGION_0186	L3	3	LVLSG	0.00406428	0.0056282
REGION_0186	L3	3	LVRSG	-0.00841248	6.06537985999855e-05
REGION_0186	L3	3	RAMIV	0.00640271	0.00362618
REGION_0186	L3	3	RAMV	0.00620948	0.00329317
REGION_0186	L3	3	RVEDV	0.00769056	0.00225536
REGION_0186	L3	3	RVESV	0.00877088	0.00106653
REGION_0186	L4	4	LVM	-0.013568	2.39429507033724e-06
REGION_0186	L4	4	LVRSG	-0.00655588	0.000733825
REGION_0186	L4	4	LVWTG	-0.0229206	3.18668894758154e-09
REGION_0186	L5	5	LAEF	-0.00448257	0.0070946
REGION_0186	L5	5	LAMIV	0.00556334	0.00347547
REGION_0186	L5	5	LAMV	0.00560856	0.00357769
REGION_0186	L5	5	LVCSG	0.00735578	0.00181902
REGION_0186	L5	5	LVEDV	0.0100865	0.00141012
REGION_0186	L5	5	LVEF	-0.00691655	0.0019051
REGION_0186	L5	5	LVESV	0.0108396	0.00126356
REGION_0186	L5	5	LVM	0.00841268	0.00151404
REGION_0186	L5	5	LVRSG	-0.00497903	0.00542487
REGION_0186	L5	5	RAMIV	0.00646938	0.00309206
REGION_0186	L5	5	RAMV	0.00667148	0.00251088
REGION_0186	L5	5	RVEDV	0.00971398	0.00142293
REGION_0186	L5	5	RVEF	-0.00638613	0.00283009
REGION_0186	L5	5	RVESV	0.0107612	0.00155079
REGION_0186	L6	6	LAMIV	0.00430388	0.00955657
REGION_0186	L6	6	LAMV	0.00487664	0.00550284
REGION_0186	L6	6	LVCO	0.00392217	0.00575222
REGION_0186	L6	6	LVEDV	0.0109172	0.000612598
REGION_0186	L6	6	LVEF	-0.00601269	0.00344686
REGION_0186	L6	6	LVESV	0.0108118	0.000537041
REGION_0186	L6	6	LVM	0.00933293	0.000731553
REGION_0186	L6	6	RAMIV	0.0055824	0.00545125
REGION_0186	L6	6	RVEDV	0.0108683	0.000617634
REGION_0186	L6	6	RVEF	-0.00621108	0.00237433
REGION_0186	L6	6	RVESV	0.0116876	0.000634169
REGION_0187	L1	1	LAMIV	-0.00652581	0.00403941
REGION_0187	L1	1	LAMV	-0.00678178	0.00373707
REGION_0187	L1	1	LVCO	-0.00553498	0.0004683
REGION_0187	L1	1	LVCSG	-0.0110839	1.40058345350186e-06
REGION_0187	L1	1	LVEDV	-0.0163969	5.15251197699397e-09
REGION_0187	L1	1	LVEF	0.0102314	2.59845465964217e-06
REGION_0187	L1	1	LVESV	-0.0167175	1.51244626536502e-11
REGION_0187	L1	1	LVLSG	-0.00446529	0.00224025
REGION_0187	L1	1	LVM	-0.012945	1.59821197225296e-06
REGION_0187	L1	1	LVRSG	0.00753073	5.701425711603e-05
REGION_0187	L1	1	RAMIV	-0.00964219	8.92632795270673e-05
REGION_0187	L1	1	RAMV	-0.0105403	1.19148071208634e-05
REGION_0187	L1	1	RVEDV	-0.016867	2.31760075383746e-09
REGION_0187	L1	1	RVEF	0.0115167	6.06629656054131e-07
REGION_0187	L1	1	RVESV	-0.019412	7.13283576359387e-12
REGION_0187	L2	2	LAEF	-0.00712544	0.00521199
REGION_0187	L2	2	LVCSG	0.0114254	0.000224921
REGION_0187	L2	2	LVEF	-0.009684	0.000250724
REGION_0187	L2	2	LVESV	0.00691857	0.00716532
REGION_0187	L2	2	LVLSG	0.00778972	0.000524383
REGION_0187	L2	2	LVRSG	-0.0104017	0.000187482
REGION_0187	L2	2	RVEF	-0.00647097	0.00319658
REGION_0187	L3	3	LAEF	0.00971923	0.000357736
REGION_0187	L3	3	LAMIV	-0.00881338	0.000489782
REGION_0187	L3	3	LAMV	-0.00674375	0.00267636
REGION_0187	L3	3	LVCSG	-0.00822373	0.000962092
REGION_0187	L3	3	LVEF	0.00737922	0.000853904
REGION_0187	L3	3	LVESV	-0.00804276	0.00121177
REGION_0187	L3	3	LVRSG	0.00795	0.000290647
REGION_0187	L3	3	RAEF	0.00893582	0.000210617
REGION_0187	L3	3	RAMIV	-0.0102459	5.23542112556404e-05
REGION_0187	L3	3	RAMV	-0.00791773	0.000185936
REGION_0187	L3	3	RVESV	-0.00748387	0.00598536
REGION_0188	L1	1	LAEF	0.0103999	0.000129598
REGION_0188	L1	1	LAMIV	-0.0141791	9.04242627933199e-07
REGION_0188	L1	1	LAMV	-0.0149244	5.08770414329109e-08
REGION_0188	L1	1	LVEF	-0.0106896	3.322125348004e-05
REGION_0188	L1	1	LVLSG	0.00786613	0.000123249
REGION_0188	L1	1	LVM	0.0203483	4.46050717410504e-10
REGION_0188	L1	1	LVWTG	0.0279679	2.78592342130148e-16
REGION_0188	L1	1	RAMIV	-0.0102584	0.000569038
REGION_0188	L1	1	RAMV	-0.00929328	0.000401998
REGION_0188	L1	1	RVEF	-0.0199914	9.95812243191682e-11
REGION_0188	L1	1	RVESV	0.0153585	8.32804556462601e-06
REGION_0188	L2	2	LAEF	0.0104896	3.79012069056938e-06
REGION_0188	L2	2	LAMIV	-0.0140483	7.7076767721284e-09
REGION_0188	L2	2	LAMV	-0.0144769	1.86836954481869e-09
REGION_0188	L2	2	LVCO	-0.00975693	1.0850655981478e-06
REGION_0188	L2	2	LVCSG	-0.0166954	2.69928872068627e-11
REGION_0188	L2	2	LVEDV	-0.027633	2.40118672187801e-24
REGION_0188	L2	2	LVEF	0.0153562	1.42306481673884e-10
REGION_0188	L2	2	LVESV	-0.0269246	2.524189566266e-30
REGION_0188	L2	2	LVLSG	-0.00759864	1.75279384879006e-05
REGION_0188	L2	2	LVM	-0.0222469	9.87006410536612e-15
REGION_0188	L2	2	LVRSG	0.0109143	1.32314855628335e-07
REGION_0188	L2	2	LVWTG	-0.00974783	0.00143616
REGION_0188	L2	2	RAEF	0.00764761	5.71498412796837e-05
REGION_0188	L2	2	RAMIV	-0.0198783	1.70479069221433e-13
REGION_0188	L2	2	RAMV	-0.020902	7.64079022775892e-18
REGION_0188	L2	2	RVEDV	-0.0282472	2.36122902766075e-24
REGION_0188	L2	2	RVEF	0.0161664	1.72904508110581e-09
REGION_0188	L2	2	RVESV	-0.0304248	1.06285734880359e-29
REGION_0188	L3	3	LAMIV	0.00750985	0.00027755
REGION_0188	L3	3	LAMV	0.00855385	4.68060291334625e-05
REGION_0188	L3	3	LVCO	0.00772459	6.60108281632568e-06
REGION_0188	L3	3	LVCSG	0.00945618	8.18901818509729e-05
REGION_0188	L3	3	LVEDV	0.0194634	1.56854924145031e-12
REGION_0188	L3	3	LVEF	-0.0091198	6.06399722263893e-05
REGION_0188	L3	3	LVESV	0.0183854	6.99874666800825e-13
REGION_0188	L3	3	LVLSG	0.00387809	0.00878828
REGION_0188	L3	3	LVM	0.0173097	3.20980576142311e-10
REGION_0188	L3	3	LVRSG	-0.00560025	0.00333664
REGION_0188	L3	3	LVWTG	0.0089899	0.00182432
REGION_0188	L3	3	RAEF	-0.00443764	0.00505673
REGION_0188	L3	3	RAMIV	0.0130073	8.3967400865646e-08
REGION_0188	L3	3	RAMV	0.0141469	1.57213432759726e-09
REGION_0188	L3	3	RVEDV	0.0204371	1.67861539378477e-13
REGION_0188	L3	3	RVEF	-0.0101066	2.38377795656755e-05
REGION_0188	L3	3	RVESV	0.0212134	2.01367162768899e-13
REGION_0189	L1	1	LVCSG	-0.0283925	3.18475685787431e-17
REGION_0189	L1	1	LVEDV	-0.0156104	9.15050051422617e-08
REGION_0189	L1	1	LVEF	0.0236142	2.81792994062926e-21
REGION_0189	L1	1	LVESV	-0.0235647	1.08582324710716e-16
REGION_0189	L1	1	LVLSG	-0.00830778	7.05883968742507e-05
REGION_0189	L1	1	LVRSG	0.0212434	2.02805063103134e-17
REGION_0189	L1	1	LVWTG	0.0107133	0.000537086
REGION_0189	L1	1	RVEF	0.0103241	0.000266387
REGION_0189	L1	1	RVESV	-0.0104411	0.00142084
REGION_0190	L1	1	LVCSG	-0.0147026	7.36410686599083e-09
REGION_0190	L1	1	LVEDV	-0.0102004	0.000365744
REGION_0190	L1	1	LVEF	0.0155495	2.67839329724167e-10
REGION_0190	L1	1	LVESV	-0.0158672	4.59094693351366e-09
REGION_0190	L1	1	LVLSG	-0.00898277	3.63406749845489e-06
REGION_0190	L1	1	LVM	-0.0133359	4.15319012015996e-06
REGION_0190	L1	1	LVRSG	0.0103801	8.73653425234298e-07
REGION_0190	L1	1	LVWTG	-0.0109916	0.000558781
REGION_0190	L1	1	RVEDV	-0.00832969	0.00370539
REGION_0190	L1	1	RVEF	0.0126669	1.75580650281061e-06
REGION_0190	L1	1	RVESV	-0.0133554	1.66204408045785e-05
REGION_0190	L2	2	LAMIV	-0.00524671	0.00748899
REGION_0190	L2	2	LAMV	-0.00735988	0.000342861
REGION_0190	L2	2	LVCO	-0.0072723	1.01225026090382e-05
REGION_0190	L2	2	LVEDV	-0.0148726	1.29315931842958e-07
REGION_0190	L2	2	LVESV	-0.0107925	9.8793799282474e-06
REGION_0190	L2	2	LVM	-0.0143213	2.2432472796751e-07
REGION_0190	L2	2	LVWTG	-0.0080343	0.00489579
REGION_0190	L2	2	RAMIV	-0.00713135	0.0017253
REGION_0190	L2	2	RAMV	-0.00937024	2.81832605612801e-05
REGION_0190	L2	2	RVEDV	-0.0161938	8.89717612275123e-08
REGION_0190	L2	2	RVESV	-0.0137365	9.56146205454324e-07
REGION_0190	L3	3	LVCSG	0.00909626	0.00130582
REGION_0190	L3	3	LVEDV	0.00859552	0.00432281
REGION_0190	L3	3	LVEF	-0.0083339	0.00141604
REGION_0190	L3	3	LVESV	0.0104309	0.00143799
REGION_0190	L3	3	LVLSG	0.0038399	0.00704871
REGION_0190	L3	3	LVRSG	-0.00697119	0.00141831
REGION_0190	L3	3	RVEDV	0.00818498	0.00552733
REGION_0190	L3	3	RVEF	-0.00801086	0.00172097
REGION_0190	L3	3	RVESV	0.0109041	0.0023442
REGION_0191	L1	1	LAEF	0.00775965	0.000207399
REGION_0191	L1	1	LAMIV	-0.0116138	3.91031122182727e-07
REGION_0191	L1	1	LAMV	-0.0131064	7.71065580455791e-08
REGION_0191	L1	1	LVCO	-0.00880063	0.00130197
REGION_0191	L1	1	LVCSG	-0.0143922	4.49718604934504e-09
REGION_0191	L1	1	LVEDV	-0.0247805	2.40795043741054e-17
REGION_0191	L1	1	LVEF	0.0121778	1.90498352274731e-07
REGION_0191	L1	1	LVESV	-0.0238679	2.38083592631682e-17
REGION_0191	L1	1	LVM	-0.0172846	5.9588290479921e-10
REGION_0191	L1	1	LVRSG	0.00925922	4.47250287078244e-06
REGION_0191	L1	1	RAMIV	-0.0147564	6.93067234841206e-09
REGION_0191	L1	1	RAMV	-0.0163154	9.54612565190097e-12
REGION_0191	L1	1	RVEDV	-0.0234577	3.03126735102645e-16
REGION_0191	L1	1	RVEF	0.0103821	3.3130386108938e-05
REGION_0191	L1	1	RVESV	-0.0235136	2.41858444764125e-15
REGION_0191	L2	2	LAEF	-0.0102303	0.00480595
REGION_0191	L2	2	LAMIV	0.0108822	0.0018285
REGION_0191	L2	2	LAMV	0.00912173	0.001479
REGION_0191	L2	2	LVM	-0.0090073	0.000410393
REGION_0191	L2	2	LVWTG	-0.0139989	2.08515978327134e-05
REGION_0191	L3	3	LAMIV	0.0051703	0.00387603
REGION_0191	L3	3	LAMV	0.00634488	0.000805927
REGION_0191	L3	3	LVCO	0.00571116	0.000232138
REGION_0191	L3	3	LVEDV	0.0120078	4.51127173242132e-05
REGION_0191	L3	3	LVESV	0.00931551	0.000115887
REGION_0191	L3	3	LVM	0.0124069	5.6940184673999e-05
REGION_0191	L3	3	LVWTG	0.00792722	0.00595041
REGION_0191	L3	3	RAMIV	0.00724279	0.000996655
REGION_0191	L3	3	RAMV	0.00862156	0.00013805
REGION_0191	L3	3	RVEDV	0.0130012	3.92914393383686e-05
REGION_0191	L3	3	RVESV	0.0114169	0.00010171
REGION_0191	L6	6	LVCSG	-0.00988252	0.00144299
REGION_0191	L6	6	LVEDV	-0.00780916	0.00214793
REGION_0191	L6	6	LVEF	0.00915146	0.00126408
REGION_0191	L6	6	LVESV	-0.0103852	0.00122023
REGION_0191	L6	6	LVLSG	-0.00436056	0.00705981
REGION_0191	L6	6	LVRSG	0.00795628	0.00143125
REGION_0191	L6	6	RVEDV	-0.00731387	0.00303413
REGION_0191	L6	6	RVEF	0.00811471	0.00134013
REGION_0191	L6	6	RVESV	-0.0100355	0.00151456
REGION_0192	L1	1	LAEF	-0.00742909	0.00137232
REGION_0192	L1	1	LAMIV	0.0123762	1.78500985535267e-06
REGION_0192	L1	1	LAMV	0.0156098	5.0656975454943e-09
REGION_0192	L1	1	LVCO	0.00888884	0.000160401
REGION_0192	L1	1	LVEDV	0.0169864	4.7348723090353e-09
REGION_0192	L1	1	LVESV	0.0107448	3.40477416585343e-05
REGION_0192	L1	1	LVM	0.014527	3.36877295649655e-07
REGION_0192	L1	1	RAMIV	0.00998445	0.000232246
REGION_0192	L1	1	RAMV	0.011823	2.72495172860223e-06
REGION_0192	L1	1	RVEDV	0.0135046	1.99616548340832e-06
REGION_0192	L1	1	RVEF	0.00748788	0.00501051
REGION_0192	L2	2	LVCSG	0.0118858	1.42219203288626e-06
REGION_0192	L2	2	LVEDV	0.0141248	5.24678105639443e-07
REGION_0192	L2	2	LVEF	-0.00877029	0.000113984
REGION_0192	L2	2	LVESV	0.0145717	1.75363121587508e-07
REGION_0192	L2	2	LVRSG	-0.00933575	6.48018085105524e-06
REGION_0192	L2	2	LVWTG	-0.00833527	0.00377505
REGION_0192	L2	2	RAMV	0.00720323	0.00180896
REGION_0192	L2	2	RVEDV	0.012451	8.49241574679497e-06
REGION_0192	L2	2	RVESV	0.0129636	9.81741687685673e-06
REGION_0192	L3	3	LVCO	0.00539062	0.000297516
REGION_0192	L3	3	LVCSG	0.00756487	0.00137274
REGION_0192	L3	3	LVEDV	0.0146017	1.3371287116834e-06
REGION_0192	L3	3	LVESV	0.0132327	1.4671956082723e-06
REGION_0192	L3	3	LVM	0.00856659	0.000613181
REGION_0192	L3	3	RAMIV	0.00848928	0.000113462
REGION_0192	L3	3	RAMV	0.00952529	1.24614551240079e-05
REGION_0192	L3	3	RVEDV	0.0146167	1.67344228000984e-06
REGION_0192	L3	3	RVEF	-0.0061179	0.00606953
REGION_0192	L3	3	RVESV	0.0143068	3.03215617832729e-06
REGION_0192	L4	4	LAEF	0.0115953	6.98786820983864e-06
REGION_0192	L4	4	LAMIV	-0.0102862	3.66161924498198e-05
REGION_0192	L4	4	LAMV	-0.00766226	0.00069346
REGION_0192	L4	4	LVCSG	-0.00993981	0.000111433
REGION_0192	L4	4	LVEDV	-0.00621177	0.00756397
REGION_0192	L4	4	LVEF	0.00945888	2.65769245479895e-05
REGION_0192	L4	4	LVESV	-0.00949168	0.000118337
REGION_0192	L4	4	LVLSG	-0.00697981	0.00240564
REGION_0192	L4	4	LVRSG	0.00901016	3.81732666243739e-05
REGION_0192	L4	4	RAEF	0.00848644	0.000342188
REGION_0192	L4	4	RAMIV	-0.0108048	7.19577555151709e-06
REGION_0192	L4	4	RAMV	-0.00841827	8.11000861457178e-05
REGION_0192	L4	4	RVEDV	-0.00669318	0.00523379
REGION_0192	L4	4	RVEF	0.00876804	0.000196659
REGION_0192	L4	4	RVESV	-0.0102287	0.000145173
REGION_0192	L5	5	LAEF	-0.0057777	0.00213565
REGION_0192	L5	5	LAMIV	0.00725661	0.000393257
REGION_0192	L5	5	LAMV	0.00721742	0.000479263
REGION_0192	L5	5	LVCSG	0.0100682	1.5527605025855e-05
REGION_0192	L5	5	LVEDV	0.0120891	3.27918767187431e-06
REGION_0192	L5	5	LVEF	-0.00878888	6.55886501758912e-05
REGION_0192	L5	5	LVESV	0.0133295	1.40926650650823e-07
REGION_0192	L5	5	LVLSG	0.00480222	0.00183464
REGION_0192	L5	5	LVM	0.00748945	0.00264976
REGION_0192	L5	5	LVRSG	-0.00709394	0.000204097
REGION_0192	L5	5	RAEF	-0.00625705	0.000160041
REGION_0192	L5	5	RAMIV	0.011834	9.00199025085816e-07
REGION_0192	L5	5	RAMV	0.0113678	1.08669686672679e-06
REGION_0192	L5	5	RVEDV	0.0116002	1.07773392555446e-05
REGION_0192	L5	5	RVESV	0.0121455	1.15467076328334e-05
REGION_0193	L1	1	LAEF	0.00759662	0.000728642
REGION_0193	L1	1	LAMIV	-0.0108519	7.82581903958546e-06
REGION_0193	L1	1	LAMV	-0.0124858	1.58182449642876e-07
REGION_0193	L1	1	LVCO	-0.00723815	0.000422177
REGION_0193	L1	1	LVEDV	-0.0135972	7.22447394160727e-07
REGION_0193	L1	1	LVESV	-0.00899068	0.000337193
REGION_0193	L1	1	LVM	-0.0199029	3.23227485622107e-11
REGION_0193	L1	1	LVWTG	-0.0168754	4.63360760826265e-07
REGION_0193	L1	1	RAMIV	-0.00734803	0.00349524
REGION_0193	L1	1	RVEDV	-0.0125094	4.99689070667522e-06
REGION_0193	L1	1	RVESV	-0.0084381	0.00305861
REGION_0193	L2	2	LVCSG	-0.0115562	1.41422476862285e-05
REGION_0193	L2	2	LVEDV	-0.00801205	0.00114917
REGION_0193	L2	2	LVEF	0.0106218	1.13409778831186e-05
REGION_0193	L2	2	LVESV	-0.0114501	2.07540483215694e-05
REGION_0193	L2	2	LVLSG	-0.00506688	0.00142824
REGION_0193	L2	2	LVRSG	0.00954167	1.2915755315466e-05
REGION_0193	L2	2	RVEDV	-0.00732298	0.00298706
REGION_0193	L2	2	RVEF	0.00935686	3.79170409959423e-05
REGION_0193	L2	2	RVESV	-0.010906	7.61584716844582e-05
REGION_0193	L3	3	LVCSG	-0.0107266	0.00264787
REGION_0193	L3	3	LVEDV	-0.00657314	0.00835201
REGION_0193	L3	3	LVEF	0.00941236	0.00266024
REGION_0193	L3	3	LVESV	-0.00980432	0.00310555
REGION_0193	L3	3	LVRSG	0.00834251	0.00252817
REGION_0193	L3	3	RVEF	0.00693374	0.00492188
REGION_0193	L3	3	RVESV	-0.00742141	0.00773826
REGION_0194	L1	1	LAMIV	-0.0101015	2.53024606683209e-07
REGION_0194	L1	1	LAMV	-0.0136058	1.96328249184527e-11
REGION_0194	L1	1	LVCO	-0.0206029	9.35016747368956e-12
REGION_0194	L1	1	LVEDV	-0.00497393	1.36570738791587e-09
REGION_0194	L1	1	LVM	-0.0115367	1.91384247229343e-10
REGION_0194	L1	1	LVRSG	-0.0129844	3.35916021383505e-10
REGION_0194	L1	1	LVWTG	-0.0105764	6.7767154651677e-07
REGION_0194	L1	1	RAMV	-0.00358675	1.50935779437547e-07
REGION_0194	L1	1	RVEDV	-0.00570799	2.9235801456483e-09
REGION_0194	L1	1	RVEF	-0.0108458	7.77209115402475e-09
REGION_0194	L2	2	LVCSG	0.00836521	0.00595485
REGION_0194	L2	2	LVEDV	0.00842944	0.0070189
REGION_0194	L2	2	LVEF	-0.00782622	0.00572455
REGION_0194	L2	2	LVESV	0.0101533	0.00509792
REGION_0194	L2	2	RVESV	0.0079054	0.00757271
REGION_0195	L1	1	LAEF	-0.00576893	0.00448049
REGION_0195	L1	1	LAMIV	0.00871039	0.000107631
REGION_0195	L1	1	LAMV	0.00990975	1.45497896481736e-05
REGION_0195	L1	1	LVCSG	0.0109715	1.10214980251787e-05
REGION_0195	L1	1	LVEDV	0.0202896	5.25762765908949e-14
REGION_0195	L1	1	LVEF	-0.010751	3.45401806045935e-06
REGION_0195	L1	1	LVESV	0.0200516	2.15634000096537e-15
REGION_0195	L1	1	LVM	0.0191378	3.14917663644756e-12
REGION_0195	L1	1	LVRSG	-0.00679593	0.00051737
REGION_0195	L1	1	LVWTG	0.0107464	0.000456555
REGION_0195	L1	1	RAMIV	0.00902145	0.000315442
REGION_0195	L1	1	RAMV	0.0104739	2.37345693176015e-05
REGION_0195	L1	1	RVEDV	0.0199745	6.03202986456151e-13
REGION_0195	L1	1	RVEF	-0.0106886	2.59561276720264e-05
REGION_0195	L1	1	RVESV	0.0210887	1.69763721507139e-12
REGION_0195	L2	2	LAMIV	0.00839616	0.000914737
REGION_0195	L2	2	LAMV	0.0119429	2.84560160006586e-06
REGION_0195	L2	2	LVCO	0.00944395	7.03091413948723e-05
REGION_0195	L2	2	LVEDV	0.0182686	1.22518560700603e-09
REGION_0195	L2	2	LVESV	0.0128722	2.9053318436833e-06
REGION_0195	L2	2	LVM	0.018202	2.81739307868691e-09
REGION_0195	L2	2	LVWTG	0.0104647	0.00109559
REGION_0195	L2	2	RVEDV	0.017306	5.96502837979213e-09
REGION_0195	L2	2	RVESV	0.0133321	2.58703944818702e-05
REGION_0195	L3	3	LAEF	0.00416019	0.00905464
REGION_0195	L3	3	LVCO	0.0119689	0.00276393
REGION_0195	L3	3	LVCSG	-0.00594846	0.0049435
REGION_0195	L3	3	LVEF	0.008527	0.00145679
REGION_0195	L3	3	LVLSG	-0.00548419	0.00553669
REGION_0195	L3	3	LVRSG	0.00727796	0.00157971
REGION_0195	L3	3	RAEF	0.00581417	0.00322169
REGION_0195	L3	3	RVEF	0.00551131	0.00303073
REGION_0195	L5	5	LVCSG	0.0109857	0.00345408
REGION_0195	L5	5	LVEF	-0.0101231	0.00320146
REGION_0195	L5	5	LVLSG	0.00665	0.00593673
REGION_0195	L5	5	LVRSG	-0.0100035	0.0035684
REGION_0195	L5	5	RVEF	-0.0063494	0.00932211
REGION_0196	L1	1	LAMIV	0.00723644	0.0012302
REGION_0196	L1	1	LAMV	0.00923799	4.43296349873094e-05
REGION_0196	L1	1	LVEDV	0.0185875	1.01166421880208e-11
REGION_0196	L1	1	LVESV	0.0139657	2.8338906027484e-08
REGION_0196	L1	1	LVM	0.0137282	6.05194457508038e-07
REGION_0196	L1	1	RAMIV	0.0114489	1.87501118400073e-05
REGION_0196	L1	1	RAMV	0.0136202	2.79174496548406e-07
REGION_0196	L1	1	RVEDV	0.0221007	5.18960399248663e-14
REGION_0196	L1	1	RVEF	-0.00865123	0.000389848
REGION_0196	L1	1	RVESV	0.0216039	4.94084679035896e-13
REGION_0196	L2	2	LAEF	-0.00453034	0.00767359
REGION_0196	L2	2	LAMIV	0.00486566	0.00750835
REGION_0196	L2	2	LVCSG	0.0071232	0.0018073
REGION_0196	L2	2	LVEF	-0.0074645	0.000998634
REGION_0196	L2	2	LVESV	0.00932656	0.000560511
REGION_0196	L2	2	LVM	0.00928599	0.00268808
REGION_0196	L2	2	RAEF	-0.00388102	0.00794971
REGION_0196	L2	2	RAMIV	0.00664327	0.0020489
REGION_0196	L2	2	RAMV	0.00628566	0.00212639
REGION_0196	L2	2	RVEDV	0.00696565	0.00466803
REGION_0196	L2	2	RVEF	-0.00594322	0.00859228
REGION_0196	L2	2	RVESV	0.00874424	0.00143288
REGION_0197	L1	1	LAMIV	0.00886947	9.19066772268009e-05
REGION_0197	L1	1	LAMV	0.0105117	2.86345159470475e-06
REGION_0197	L1	1	LVCO	0.00891954	6.09785569084753e-05
REGION_0197	L1	1	LVEDV	0.0187127	9.94129010768247e-12
REGION_0197	L1	1	LVESV	0.0156913	1.52864189792501e-09
REGION_0197	L1	1	LVM	0.0241314	9.64230321725931e-18
REGION_0197	L1	1	LVWTG	0.018967	1.95532014034518e-09
REGION_0197	L1	1	RAMIV	0.0122872	1.76925645486733e-06
REGION_0197	L1	1	RAMV	0.014289	5.28863598689277e-09
REGION_0197	L1	1	RVEDV	0.0217807	8.15936952468725e-15
REGION_0197	L1	1	RVEF	-0.00911911	0.000558188
REGION_0197	L1	1	RVESV	0.0217994	6.34845592614151e-13
REGION_0197	L2	2	LAEF	0.00426299	0.00686996
REGION_0197	L2	2	LAMIV	-0.00583238	0.000929126
REGION_0197	L2	2	LAMV	-0.00619321	0.00064808
REGION_0197	L2	2	LVEDV	-0.0109921	3.27393741225238e-05
REGION_0197	L2	2	LVEF	0.00536302	0.00651329
REGION_0197	L2	2	LVESV	-0.0105867	3.40435972368021e-05
REGION_0197	L2	2	LVM	-0.0109022	3.78470004586304e-05
REGION_0197	L2	2	LVWTG	-0.00672446	0.00865827
REGION_0197	L2	2	RAMIV	-0.00780375	0.000207959
REGION_0197	L2	2	RAMV	-0.00831234	6.82879379642249e-05
REGION_0197	L2	2	RVEDV	-0.0113387	3.01575627352866e-05
REGION_0197	L2	2	RVESV	-0.0116427	3.32642191204842e-05
REGION_0198	L1	1	LAEF	-0.00838028	0.000110586
REGION_0198	L1	1	LAMIV	0.00919554	6.43038945692163e-05
REGION_0198	L1	1	LAMV	0.00834303	0.000201525
REGION_0198	L1	1	RAEF	-0.00882462	6.51414395251205e-06
REGION_0198	L1	1	RAMIV	0.0151624	2.77511194374854e-06
REGION_0198	L1	1	RAMV	0.0134075	2.45390412478716e-06
REGION_0198	L1	1	RVEDV	0.00836175	0.00156318
REGION_0198	L1	1	RVESV	0.00793699	0.00427489
REGION_0199	L1	1	LAEF	0.00952323	4.33625769269234e-05
REGION_0199	L1	1	LAMIV	-0.0121545	1.41512312811263e-06
REGION_0199	L1	1	LAMV	-0.0118763	5.17324426342704e-06
REGION_0199	L1	1	LVCSG	-0.0215203	2.32628420339015e-14
REGION_0199	L1	1	LVEDV	-0.0261886	6.81160624578714e-17
REGION_0199	L1	1	LVEF	0.0191718	3.11520186563165e-15
REGION_0199	L1	1	LVESV	-0.0287603	6.81160033380019e-17
REGION_0199	L1	1	LVLSG	-0.00892711	5.71558111779604e-05
REGION_0199	L1	1	LVM	-0.0175934	1.08706534842551e-09
REGION_0199	L1	1	LVRSG	0.016143	2.65927244661552e-14
REGION_0199	L1	1	RAEF	0.00648527	0.000866256
REGION_0199	L1	1	RAMIV	-0.0169057	7.13845885266352e-10
REGION_0199	L1	1	RAMV	-0.017635	4.42846956164161e-11
REGION_0199	L1	1	RVEDV	-0.0271718	6.81160033380019e-17
REGION_0199	L1	1	RVEF	0.0213578	1.9820010796677e-14
REGION_0199	L1	1	RVESV	-0.0324063	6.81160033380019e-17
REGION_0199	L2	2	LVCO	0.00382998	0.00423463
REGION_0199	L2	2	LVCSG	0.0192138	1.23363791420762e-14
REGION_0199	L2	2	LVEDV	0.0161159	2.72229821150345e-08
REGION_0199	L2	2	LVEF	-0.0192953	4.68924170901548e-16
REGION_0199	L2	2	LVESV	0.0219182	5.41911381573459e-16
REGION_0199	L2	2	LVLSG	0.00986591	2.32489188868442e-07
REGION_0199	L2	2	LVM	0.0156865	1.84049560070384e-08
REGION_0199	L2	2	LVRSG	-0.013476	1.65193635432225e-10
REGION_0199	L2	2	LVWTG	0.0100487	0.000856594
REGION_0199	L2	2	RVEDV	0.0128781	5.77046608301209e-06
REGION_0199	L2	2	RVEF	-0.0148011	1.41632209404358e-08
REGION_0199	L2	2	RVESV	0.0178541	2.33461780021119e-09
REGION_0199	L3	3	LVCSG	0.00932028	0.00462642
REGION_0199	L3	3	LVEDV	0.00726922	0.00652373
REGION_0199	L3	3	LVEF	-0.00864732	0.00516329
REGION_0199	L3	3	LVESV	0.00975363	0.00501735
REGION_0199	L3	3	LVRSG	-0.00712738	0.00427315
REGION_0199	L3	3	RVESV	0.00790195	0.00694442
REGION_0199	L4	4	LVCSG	0.0105339	0.000238683
REGION_0199	L4	4	LVEDV	0.00781639	0.00112333
REGION_0199	L4	4	LVEF	-0.0105044	0.000290052
REGION_0199	L4	4	LVESV	0.0113178	0.000233271
REGION_0199	L4	4	LVLSG	0.00534325	0.00104118
REGION_0199	L4	4	LVM	0.00773235	0.00131656
REGION_0199	L4	4	LVRSG	-0.00740283	0.00030698
REGION_0199	L4	4	RVEF	-0.0070365	0.00128261
REGION_0199	L4	4	RVESV	0.00783739	0.00190816
REGION_0199	L5	5	LAEF	0.00666311	0.00714535
REGION_0199	L5	5	LAMIV	-0.00654813	0.00691538
REGION_0199	L5	5	LVESV	-0.00731182	0.0086271
REGION_0200	L1	1	LAMV	0.00776722	7.94828488614337e-05
REGION_0200	L1	1	LVCO	0.00646274	2.4053426619683e-05
REGION_0200	L1	1	LVEDV	0.0152152	2.92862346288604e-08
REGION_0200	L1	1	LVESV	0.0133009	1.33374840481436e-07
REGION_0200	L1	1	LVM	0.013043	4.41684646285928e-07
REGION_0200	L1	1	RAMIV	0.01025	8.10695449158086e-06
REGION_0200	L1	1	RAMV	0.011259	3.56639700332281e-07
REGION_0200	L1	1	RVEDV	0.0150136	6.42312881488479e-08
REGION_0200	L1	1	RVESV	0.0135816	8.49787352420101e-07
REGION_0200	L3	3	LAMIV	0.00609053	0.00531627
REGION_0200	L3	3	LAMV	0.0064023	0.00361036
REGION_0200	L3	3	LVEDV	0.00863538	0.0027841
REGION_0200	L3	3	LVM	0.00694249	0.00568585
REGION_0200	L3	3	RAMIV	0.00859421	0.00330075
REGION_0200	L3	3	RAMV	0.00874434	0.0025717
REGION_0200	L3	3	RVEDV	0.00950212	0.00250953
REGION_0200	L3	3	RVESV	0.00903831	0.00408184
REGION_0201	L1	1	LAMIV	0.00574208	0.00252857
REGION_0201	L1	1	LAMV	0.00718469	0.000302829
REGION_0201	L1	1	LVCO	0.00640374	0.000227045
REGION_0201	L1	1	LVEDV	0.0153798	9.96239376206007e-08
REGION_0201	L1	1	LVESV	0.0130386	1.20106416321558e-07
REGION_0201	L1	1	LVM	0.0116912	6.69916542814093e-05
REGION_0201	L1	1	RAMIV	0.00938411	2.51444517010208e-05
REGION_0201	L1	1	RAMV	0.010835	9.81844770591267e-07
REGION_0201	L1	1	RVEDV	0.0161485	8.0849380351635e-08
REGION_0201	L1	1	RVESV	0.015162	1.25855023345666e-07
REGION_0201	L2	2	LVCSG	-0.011774	1.22962609511674e-05
REGION_0201	L2	2	LVEDV	-0.00858302	0.000610273
REGION_0201	L2	2	LVEF	0.0109913	1.09955949900517e-05
REGION_0201	L2	2	LVESV	-0.0120286	1.32356095156195e-05
REGION_0201	L2	2	LVLSG	-0.00593874	0.00117772
REGION_0201	L2	2	LVRSG	0.00945281	1.42604222535422e-05
REGION_0201	L2	2	RVEDV	-0.00766937	0.00196915
REGION_0201	L2	2	RVEF	0.00877697	7.42417596546599e-05
REGION_0201	L2	2	RVESV	-0.0107379	5.73346050961681e-05
REGION_0201	L3	3	LAEF	0.0222203	4.62450508674267e-15
REGION_0201	L3	3	LAMIV	-0.0328902	6.74263620367729e-37
REGION_0201	L3	3	LAMV	-0.0355353	6.74263620367729e-37
REGION_0201	L3	3	LVCO	-0.0237899	6.74263620715378e-37
REGION_0201	L3	3	LVEDV	-0.0437341	6.74263620367729e-37
REGION_0201	L3	3	LVESV	-0.030422	6.74263620367729e-37
REGION_0201	L3	3	LVM	-0.0466768	6.74263620367729e-37
REGION_0201	L3	3	LVWTG	-0.0319737	7.57498130769521e-34
REGION_0201	L3	3	RAEF	0.0193861	6.85316068964833e-16
REGION_0201	L3	3	RAMIV	-0.0452691	6.74263620367729e-37
REGION_0201	L3	3	RAMV	-0.0474884	6.74263620367729e-37
REGION_0201	L3	3	RVEDV	-0.0475166	6.74263620367729e-37
REGION_0201	L3	3	RVESV	-0.0354036	6.74263620367729e-37
REGION_0201	L6	6	LAEF	-0.0201834	5.52356839383962e-13
REGION_0201	L6	6	LAMIV	0.0287502	7.65602521719133e-22
REGION_0201	L6	6	LAMV	0.0295481	2.35150688657945e-25
REGION_0201	L6	6	LVCO	0.0187934	3.56594418910947e-16
REGION_0201	L6	6	LVEDV	0.0372183	4.23093623111873e-34
REGION_0201	L6	6	LVESV	0.0281344	8.58989118260039e-23
REGION_0201	L6	6	LVLSG	0.00614487	0.00287726
REGION_0201	L6	6	LVM	0.0413823	1.02381994126127e-39
REGION_0201	L6	6	LVWTG	0.0293152	6.92614248606785e-18
REGION_0201	L6	6	RAEF	-0.0215841	5.91353580075955e-31
REGION_0201	L6	6	RAMIV	0.0448751	8.64763941060383e-46
REGION_0201	L6	6	RAMV	0.0459647	5.15873378095118e-54
REGION_0201	L6	6	RVEDV	0.0417996	3.13321436799177e-43
REGION_0201	L6	6	RVESV	0.0335677	8.81606792211129e-24
REGION_0202	L1	1	LAEF	0.00685932	0.00372447
REGION_0202	L1	1	LAMIV	-0.0115491	1.02985281530555e-05
REGION_0202	L1	1	LAMV	-0.0132333	3.20135827099305e-07
REGION_0202	L1	1	LVCO	-0.0061797	0.00162146
REGION_0202	L1	1	LVCSG	-0.0181742	3.70746812291688e-12
REGION_0202	L1	1	LVEDV	-0.0217485	1.57408152684214e-13
REGION_0202	L1	1	LVEF	0.0122816	6.65268166309178e-07
REGION_0202	L1	1	LVESV	-0.0216675	1.77585937866754e-15
REGION_0202	L1	1	LVRSG	0.0143778	7.20738209734692e-10
REGION_0202	L1	1	LVWTG	0.0189776	8.05499961722864e-09
REGION_0202	L1	1	RAMIV	-0.0105789	0.000153776
REGION_0202	L1	1	RAMV	-0.0120218	2.61822956396845e-06
REGION_0202	L1	1	RVEDV	-0.0142518	7.79293029819258e-07
REGION_0202	L1	1	RVESV	-0.011388	0.000191895
REGION_0202	L2	2	LAEF	-0.0116065	6.68108082000955e-06
REGION_0202	L2	2	LAMIV	0.0107905	6.65791397127669e-05
REGION_0202	L2	2	LAMV	0.00824697	0.00135045
REGION_0202	L2	2	LVCSG	0.0115044	1.49912832795031e-05
REGION_0202	L2	2	LVEF	-0.0116482	1.54562875562381e-06
REGION_0202	L2	2	LVESV	0.0106822	4.92570469443e-05
REGION_0202	L2	2	LVLSG	0.0075789	0.0016909
REGION_0202	L2	2	LVRSG	-0.00950999	2.30399899127123e-05
REGION_0202	L2	2	RAEF	-0.00686723	0.00220723
REGION_0202	L2	2	RAMIV	0.00803091	0.00129177
REGION_0202	L2	2	RAMV	0.00613835	0.00544879
REGION_0202	L2	2	RVEF	-0.0100564	4.57557652388614e-05
REGION_0202	L2	2	RVESV	0.0100525	0.000436685
REGION_0202	L3	3	LVCSG	0.0118059	0.00091568
REGION_0202	L3	3	LVEF	-0.0116415	0.00101017
REGION_0202	L3	3	LVLSG	0.00815763	0.000799814
REGION_0202	L3	3	LVRSG	-0.0105817	0.000722077
REGION_0202	L3	3	RVEF	-0.00763028	0.00292614
REGION_0203	L1	1	LVCSG	0.0109123	0.0003464
REGION_0203	L1	1	LVEF	-0.00874059	0.00268143
REGION_0203	L1	1	LVLSG	0.00574805	0.00829108
REGION_0203	L1	1	LVM	-0.00834822	0.000732348
REGION_0203	L1	1	LVRSG	-0.0101506	9.31742351326715e-05
REGION_0203	L1	1	LVWTG	-0.0107065	0.000269879
REGION_0203	L1	1	RAEF	-0.00739074	0.000911109
REGION_0204	L1	1	LVCO	0.00625619	7.31715006584496e-05
REGION_0204	L1	1	LVEDV	0.0129145	2.43735079673682e-05
REGION_0204	L1	1	LVESV	0.00927657	0.00118724
REGION_0204	L1	1	LVM	0.0103693	0.00018537
REGION_0204	L1	1	RAMIV	0.0069714	0.00303396
REGION_0204	L1	1	RAMV	0.00902893	0.000116761
REGION_0204	L1	1	RVEDV	0.0151806	1.75748996220068e-05
REGION_0204	L1	1	RVESV	0.0139466	2.62116690958596e-05
REGION_0204	L2	2	LVCSG	-0.0111832	0.000520637
REGION_0204	L2	2	LVEF	0.0100088	0.000462644
REGION_0204	L2	2	LVESV	-0.00839471	0.00124666
REGION_0204	L2	2	LVRSG	0.00988373	0.000443009
REGION_0204	L2	2	RVEF	0.00978024	0.000496914
REGION_0204	L2	2	RVESV	-0.00831985	0.00248389
REGION_0205	L1	1	LVCO	0.00528572	0.00083086
REGION_0205	L1	1	LVEDV	0.00743703	0.00371369
REGION_0205	L1	1	LVRSG	0.00566331	0.00709435
REGION_0205	L1	1	RAEF	-0.0118301	1.17943513348878e-06
REGION_0205	L1	1	RAMIV	0.0189457	4.45941808107085e-09
REGION_0205	L1	1	RAMV	0.0180472	1.03845754284345e-09
REGION_0205	L1	1	RVEF	0.00947974	0.000896036
REGION_0205	L2	2	LVCSG	0.0131764	2.96313817078102e-07
REGION_0205	L2	2	LVEDV	0.00707189	0.00524848
REGION_0205	L2	2	LVEF	-0.0120442	3.72282738351336e-07
REGION_0205	L2	2	LVESV	0.0115633	8.43268949255118e-06
REGION_0205	L2	2	LVLSG	0.00753848	2.82281407886165e-05
REGION_0205	L2	2	LVRSG	-0.0104407	7.44914178250211e-07
REGION_0205	L2	2	RVEF	-0.0096386	5.10850582343353e-05
REGION_0205	L2	2	RVESV	0.00963511	0.000548096
REGION_0205	L3	3	LAEF	-0.00683187	0.000524221
REGION_0205	L3	3	LAMIV	0.00703797	0.000682499
REGION_0205	L3	3	LAMV	0.00652455	0.00106373
REGION_0205	L3	3	LVEDV	0.00713205	0.00372165
REGION_0205	L3	3	LVEF	-0.00680762	0.00141704
REGION_0205	L3	3	LVESV	0.00851464	0.000487513
REGION_0205	L3	3	LVLSG	0.00498934	0.00162624
REGION_0205	L3	3	LVM	0.00868564	0.000740315
REGION_0205	L3	3	LVWTG	0.00699548	0.00993092
REGION_0205	L3	3	RAEF	-0.00431724	0.00585656
REGION_0205	L3	3	RAMIV	0.00737526	0.001187
REGION_0205	L3	3	RAMV	0.00653614	0.00223178
REGION_0205	L3	3	RVEDV	0.00658007	0.00691444
REGION_0205	L3	3	RVEF	-0.00553937	0.00999372
REGION_0205	L3	3	RVESV	0.00796912	0.00237976
REGION_0206	L1	1	LVCO	0.00789261	2.53802492848666e-06
REGION_0206	L1	1	LVEDV	0.0182456	1.25608572262628e-10
REGION_0206	L1	1	LVESV	0.0151949	6.80528297135159e-09
REGION_0206	L1	1	LVM	0.0180157	3.17876129298949e-10
REGION_0206	L1	1	LVWTG	0.0112194	0.000299646
REGION_0206	L1	1	RAMIV	0.0123798	6.43585413128994e-06
REGION_0206	L1	1	RAMV	0.0144652	1.07248957813437e-08
REGION_0206	L1	1	RVEDV	0.024977	3.98664134913105e-17
REGION_0206	L1	1	RVEF	-0.0158582	8.96952903149382e-09
REGION_0206	L1	1	RVESV	0.0278175	5.73248322464829e-19
REGION_0206	L2	2	LVCSG	-0.00752204	2.9628588773713e-07
REGION_0206	L2	2	LVLSG	0.0188772	3.97946349882165e-19
REGION_0206	L2	2	LVM	0.0562823	1.2880459715314e-32
REGION_0206	L2	2	LVRSG	0.014412	8.98322835693428e-15
REGION_0206	L2	2	LVWTG	0.0849585	1.2880459715314e-32
REGION_0206	L2	2	RAMV	-0.0102015	1.15679259134732e-07
REGION_0206	L2	2	RVEF	-0.00849093	1.14398130607333e-07
REGION_0206	L3	3	LVCSG	0.0164703	8.02286714016257e-08
REGION_0206	L3	3	LVEF	-0.0139858	8.16562111032408e-08
REGION_0206	L3	3	LVESV	0.0113676	4.16950303895207e-06
REGION_0206	L3	3	LVLSG	0.0119797	9.64264754209928e-07
REGION_0206	L3	3	LVRSG	-0.0149024	8.91690770678773e-08
REGION_0206	L3	3	RVEF	-0.00931162	4.4887297044904e-05
REGION_0206	L3	3	RVESV	0.007481	0.00334972
REGION_0206	L4	4	LAMV	-0.00965597	0.000269361
REGION_0206	L4	4	LVCO	-0.00713007	7.53970057671309e-05
REGION_0206	L4	4	LVCSG	0.0108253	2.37650861044976e-05
REGION_0206	L4	4	LVEDV	-0.00885057	0.00184161
REGION_0206	L4	4	LVEF	-0.0140216	5.44745816990809e-08
REGION_0206	L4	4	LVLSG	0.0131418	1.68558945460967e-08
REGION_0206	L4	4	LVRSG	-0.00918855	1.94858768869902e-05
REGION_0206	L4	4	LVWTG	0.00893054	0.0038777
REGION_0206	L4	4	RVEDV	-0.00901324	0.00183858
REGION_0206	L4	4	RVEF	-0.012547	9.18355557665641e-06
REGION_0206	L5	5	LVCSG	0.0112106	0.000188269
REGION_0206	L5	5	LVEF	-0.0102148	1.96863743950709e-05
REGION_0206	L5	5	LVESV	0.00929562	0.000232481
REGION_0206	L5	5	LVRSG	-0.0116507	2.23415573504518e-06
REGION_0206	L5	5	LVWTG	-0.0136916	1.79832851820189e-05
REGION_0206	L5	5	RVEF	-0.00875399	0.000574815
REGION_0206	L5	5	RVESV	0.00791049	0.00698648
REGION_0206	L7	7	LAEF	-0.0183439	3.84058016296055e-09
REGION_0206	L7	7	LAMIV	0.0154743	1.65078252900237e-06
REGION_0206	L7	7	LVCO	-0.0180617	6.77569116800734e-13
REGION_0206	L7	7	LVCSG	0.0646066	1.61776847815366e-50
REGION_0206	L7	7	LVEF	-0.0504088	7.57459166980683e-30
REGION_0206	L7	7	LVESV	0.0308649	3.36036655199687e-23
REGION_0206	L7	7	LVLSG	0.0321457	2.47338841176357e-26
REGION_0206	L7	7	LVM	-0.0495443	7.57459166980683e-30
REGION_0206	L7	7	LVRSG	-0.0613032	7.57459166980683e-30
REGION_0206	L7	7	LVWTG	-0.0693219	7.57459166980683e-30
REGION_0206	L7	7	RAEF	-0.0297115	7.57459166980683e-30
REGION_0206	L7	7	RAMIV	0.0289607	3.69360096912284e-18
REGION_0206	L7	7	RAMV	0.0184857	2.5106209278127e-09
REGION_0206	L7	7	RVEF	-0.0420721	7.57459166980683e-30
REGION_0206	L7	7	RVESV	0.0226957	4.24262017559315e-11
REGION_0206	L9	9	LAEF	0.0238816	4.40863161034553e-16
REGION_0206	L9	9	LAMIV	-0.0168977	9.13909316147965e-09
REGION_0206	L9	9	LAMV	-0.0077052	0.00320079
REGION_0206	L9	9	LVCSG	-0.0540983	9.28153775741754e-20
REGION_0206	L9	9	LVEF	0.0434529	2.62206273282875e-28
REGION_0206	L9	9	LVESV	-0.0289304	9.28153775741754e-20
REGION_0206	L9	9	LVLSG	-0.0363848	9.28153775741754e-20
REGION_0206	L9	9	LVM	0.0072239	0.00648434
REGION_0206	L9	9	LVRSG	0.0442924	2.62206273282875e-28
REGION_0206	L9	9	LVWTG	0.0112121	0.000265518
REGION_0206	L9	9	RAEF	0.0296037	1.4751046903101e-21
REGION_0206	L9	9	RAMIV	-0.0210679	4.64871734451485e-14
REGION_0206	L9	9	RAMV	-0.00918204	0.000458728
REGION_0206	L9	9	RVEF	0.0262331	1.01255954071567e-18
REGION_0206	L9	9	RVESV	-0.0127746	3.12934452406268e-05
REGION_0207	L1	1	LAEF	-0.00574503	0.00459877
REGION_0207	L1	1	LAMIV	0.00564718	0.00942513
REGION_0207	L1	1	LVM	0.0141938	4.13074561847611e-06
REGION_0207	L1	1	LVWTG	0.0175284	7.86897352557014e-06
REGION_0207	L1	1	RAMIV	0.00708787	0.00658079
REGION_0207	L1	1	RAMV	0.00601089	0.00928603
REGION_0207	L2	2	LVCSG	0.0111267	0.000272356
REGION_0207	L2	2	LVEF	-0.0106748	0.000250335
REGION_0207	L2	2	LVESV	0.00988458	0.000411302
REGION_0207	L2	2	LVLSG	0.00580204	0.00161728
REGION_0207	L2	2	LVRSG	-0.00948388	0.000231251
REGION_0207	L2	2	RVEF	-0.00924337	0.000371002
REGION_0207	L2	2	RVESV	0.00832385	0.00332871
REGION_0208	L1	1	LAEF	-0.00707956	0.00193935
REGION_0208	L1	1	LAMIV	0.00700477	0.00367237
REGION_0208	L1	1	LAMV	0.00669934	0.00424674
REGION_0208	L1	1	LVCSG	-0.0252014	4.55003696437197e-22
REGION_0208	L1	1	LVEDV	-0.013852	1.09658499332211e-06
REGION_0208	L1	1	LVEF	0.0232266	6.16682202882611e-20
REGION_0208	L1	1	LVESV	-0.0223793	1.88073349095459e-16
REGION_0208	L1	1	LVRSG	0.0196504	7.48713752541195e-14
REGION_0208	L1	1	RVEF	0.011161	0.000220465
REGION_0208	L1	1	RVESV	-0.0110374	0.000780811
REGION_0208	L2	2	LAEF	-0.00666087	0.00129035
REGION_0208	L2	2	LAMIV	0.00693699	0.00136602
REGION_0208	L2	2	LAMV	0.00545166	0.00857912
REGION_0208	L2	2	LVCSG	0.00797394	0.000829535
REGION_0208	L2	2	LVEF	-0.00672357	0.00229478
REGION_0208	L2	2	LVESV	0.00795301	0.00117374
REGION_0208	L2	2	LVLSG	0.00503661	0.00402563
REGION_0208	L2	2	LVRSG	-0.00688522	0.000572372
REGION_0208	L2	2	RAEF	-0.00805155	2.34974188641743e-05
REGION_0208	L2	2	RAMIV	0.0118432	5.64114070172219e-06
REGION_0208	L2	2	RAMV	0.0105395	2.20578334442672e-05
REGION_0208	L2	2	RVEDV	0.00701269	0.00645875
REGION_0208	L2	2	RVEF	-0.00638917	0.00699522
REGION_0208	L2	2	RVESV	0.00888973	0.00154943
REGION_0209	L1	1	LAEF	0.00977354	2.38197632391746e-05
REGION_0209	L1	1	LAMIV	-0.0141719	1.29549966908077e-08
REGION_0209	L1	1	LAMV	-0.0153907	2.45402494899104e-10
REGION_0209	L1	1	LVCO	-0.0109239	1.20679947016354e-09
REGION_0209	L1	1	LVCSG	-0.0128904	2.62956044525045e-07
REGION_0209	L1	1	LVEDV	-0.0270218	5.28041986729633e-17
REGION_0209	L1	1	LVEF	0.0121041	4.36449764041628e-07
REGION_0209	L1	1	LVESV	-0.0253794	5.28040206439329e-17
REGION_0209	L1	1	LVLSG	-0.00636182	0.000345428
REGION_0209	L1	1	LVM	-0.0238655	4.80020866399812e-16
REGION_0209	L1	1	LVRSG	0.00716009	0.000408749
REGION_0209	L1	1	LVWTG	-0.0125149	7.70780284502829e-05
REGION_0209	L1	1	RAEF	0.0093652	1.89757338037914e-06
REGION_0209	L1	1	RAMIV	-0.0225956	2.43118749077339e-16
REGION_0209	L1	1	RAMV	-0.0234726	5.28054721076453e-17
REGION_0209	L1	1	RVEDV	-0.0273153	5.2804105321167e-17
REGION_0209	L1	1	RVEF	0.0105252	7.76535142373209e-05
REGION_0209	L1	1	RVESV	-0.0265803	5.48720704729987e-17
REGION_0209	L2	2	LAEF	0.00703074	0.00024082
REGION_0209	L2	2	LAMIV	-0.00890703	1.65150455223227e-05
REGION_0209	L2	2	LAMV	-0.009188	1.10005226361334e-05
REGION_0209	L2	2	LVCO	-0.00507915	0.000314727
REGION_0209	L2	2	LVCSG	-0.0117128	5.96271710449675e-07
REGION_0209	L2	2	LVEDV	-0.0155729	6.85692122065089e-09
REGION_0209	L2	2	LVEF	0.0110242	7.72593705222279e-07
REGION_0209	L2	2	LVESV	-0.0168248	1.84771996964096e-11
REGION_0209	L2	2	LVLSG	-0.00564515	0.000291578
REGION_0209	L2	2	LVM	-0.0127947	9.20496318338895e-07
REGION_0209	L2	2	LVRSG	0.00790843	3.92214170372135e-05
REGION_0209	L2	2	RAEF	0.00470651	0.00325924
REGION_0209	L2	2	RAMIV	-0.010625	7.07896197848383e-06
REGION_0209	L2	2	RAMV	-0.0106501	1.97299075181091e-06
REGION_0209	L2	2	RVEDV	-0.0139684	1.45268593341353e-07
REGION_0209	L2	2	RVEF	0.00834646	0.000316728
REGION_0209	L2	2	RVESV	-0.0151137	5.69988808377916e-08
REGION_0209	L4	4	LAMIV	0.00564328	0.001403
REGION_0209	L4	4	LAMV	0.00644174	0.000681732
REGION_0209	L4	4	LVCO	0.00438338	0.00218093
REGION_0209	L4	4	LVEDV	0.0112957	0.000372065
REGION_0209	L4	4	LVESV	0.0102482	0.000338664
REGION_0209	L4	4	LVM	0.00856411	0.00065514
REGION_0209	L4	4	RAMIV	0.00803847	0.000505314
REGION_0209	L4	4	RAMV	0.00870961	0.000351749
REGION_0209	L4	4	RVEDV	0.0117054	0.000344077
REGION_0209	L4	4	RVEF	-0.00504519	0.00945558
REGION_0209	L4	4	RVESV	0.0116223	0.000363467
REGION_0209	L7	7	LVCSG	-0.0095103	0.00215382
REGION_0209	L7	7	LVEDV	-0.00874843	0.00338716
REGION_0209	L7	7	LVEF	0.0086974	0.00205714
REGION_0209	L7	7	LVESV	-0.0107105	0.00235208
REGION_0209	L7	7	LVLSG	-0.00396228	0.00623906
REGION_0209	L7	7	LVRSG	0.00722486	0.0023675
REGION_0209	L7	7	RVEDV	-0.00698142	0.00819071
REGION_0209	L7	7	RVEF	0.00633423	0.00482973
REGION_0209	L7	7	RVESV	-0.00879478	0.00356553
REGION_0210	L1	1	LAMIV	-0.00607492	0.00132831
REGION_0210	L1	1	LAMV	-0.00694636	0.000366018
REGION_0210	L1	1	LVCO	-0.0050401	0.00100053
REGION_0210	L1	1	LVEDV	-0.0118555	2.10565965987958e-05
REGION_0210	L1	1	LVESV	-0.00936229	0.000144223
REGION_0210	L1	1	LVM	-0.00830536	0.00116889
REGION_0210	L1	1	RAMIV	-0.00970968	6.00967719199303e-05
REGION_0210	L1	1	RAMV	-0.0109187	1.88910707590557e-05
REGION_0210	L1	1	RVEDV	-0.0137832	2.00243742674213e-05
REGION_0210	L1	1	RVESV	-0.0133147	3.32878674975001e-05
REGION_0211	L1	1	LVCSG	-0.0283792	2.78362133752959e-17
REGION_0211	L1	1	LVEDV	-0.0152988	7.38981311072716e-09
REGION_0211	L1	1	LVEF	0.0266801	2.67482061582442e-22
REGION_0211	L1	1	LVESV	-0.0250807	2.78362204060372e-17
REGION_0211	L1	1	LVLSG	-0.0111204	2.42249182590804e-05
REGION_0211	L1	1	LVM	-0.0077718	0.00129285
REGION_0211	L1	1	LVRSG	0.0201656	3.09888139873926e-16
REGION_0211	L1	1	RVEDV	-0.00988876	0.000154939
REGION_0211	L1	1	RVEF	0.0183965	3.92452827764727e-12
REGION_0211	L1	1	RVESV	-0.0182858	4.02270573062214e-10
REGION_0211	L2	2	LVCSG	0.0126384	2.68474585955653e-07
REGION_0211	L2	2	LVEDV	0.0125385	4.80350750075163e-06
REGION_0211	L2	2	LVEF	-0.0111636	9.0982341568084e-07
REGION_0211	L2	2	LVESV	0.0148781	2.3229191755503e-08
REGION_0211	L2	2	LVLSG	0.00480011	0.00156946
REGION_0211	L2	2	LVM	0.00641096	0.0084797
REGION_0211	L2	2	LVRSG	-0.00989702	7.83162205115009e-07
REGION_0211	L2	2	RAMIV	0.0072494	0.00504866
REGION_0211	L2	2	RAMV	0.00776062	0.00132866
REGION_0211	L2	2	RVEDV	0.0122851	8.61034578453229e-06
REGION_0211	L2	2	RVEF	-0.0108296	3.48882961965656e-06
REGION_0211	L2	2	RVESV	0.0152627	1.50270115444281e-07
REGION_0211	L3	3	LAEF	-0.00412475	0.00789372
REGION_0211	L3	3	LAMIV	0.00581078	0.00122872
REGION_0211	L3	3	LAMV	0.00635238	0.000788302
REGION_0211	L3	3	LVEDV	0.0108789	0.000263964
REGION_0211	L3	3	LVEF	-0.00499262	0.00984686
REGION_0211	L3	3	LVESV	0.0101765	0.000222497
REGION_0211	L3	3	LVM	0.00843685	0.00084217
REGION_0211	L3	3	RAMIV	0.0082856	0.000528612
REGION_0211	L3	3	RAMV	0.00874661	0.00043737
REGION_0211	L3	3	RVEDV	0.0112674	0.000294048
REGION_0211	L3	3	RVEF	-0.00516261	0.00827538
REGION_0211	L3	3	RVESV	0.0112614	0.000277815
REGION_0211	L4	4	LAMIV	0.00559485	0.00275351
REGION_0211	L4	4	LAMV	0.00615634	0.00179413
REGION_0211	L4	4	LVCO	0.00404901	0.00430417
REGION_0211	L4	4	LVEDV	0.00948105	0.000528212
REGION_0211	L4	4	LVESV	0.00849701	0.00063099
REGION_0211	L4	4	LVM	0.0100764	0.000552619
REGION_0211	L4	4	RAMIV	0.0066292	0.00364841
REGION_0211	L4	4	RAMV	0.0070727	0.00190765
REGION_0211	L4	4	RVEDV	0.00957107	0.000574526
REGION_0211	L4	4	RVESV	0.00914205	0.000652735
REGION_0212	L2	2	LVCSG	0.0138439	1.9369186034988e-08
REGION_0212	L2	2	LVEDV	0.0110958	2.12268527284952e-05
REGION_0212	L2	2	LVEF	-0.014197	1.30385845882494e-09
REGION_0212	L2	2	LVESV	0.0154899	7.38971241383059e-10
REGION_0212	L2	2	LVLSG	0.00844001	2.37707592382538e-05
REGION_0212	L2	2	LVM	0.0129158	1.19492203621567e-06
REGION_0212	L2	2	LVRSG	-0.00973677	1.63667151276557e-06
REGION_0212	L2	2	LVWTG	0.0104026	0.000439058
REGION_0212	L2	2	RVEDV	0.0087778	0.000692482
REGION_0212	L2	2	RVEF	-0.0109569	2.12729708313404e-05
REGION_0212	L2	2	RVESV	0.0131	3.9443502145536e-06
REGION_0212	L3	3	LVCSG	-0.0159383	2.04582179670977e-10
REGION_0212	L3	3	LVEDV	-0.0118306	3.74764543254372e-06
REGION_0212	L3	3	LVEF	0.0152706	1.27082509061836e-10
REGION_0212	L3	3	LVESV	-0.0166431	1.54753181384136e-10
REGION_0212	L3	3	LVLSG	-0.00711563	0.00062537
REGION_0212	L3	3	LVM	-0.00826804	0.0010032
REGION_0212	L3	3	LVRSG	0.0119433	1.60357932111293e-08
REGION_0212	L3	3	RVEDV	-0.00857486	0.000714451
REGION_0212	L3	3	RVEF	0.010941	3.71887722065262e-06
REGION_0212	L3	3	RVESV	-0.0126427	4.39525833062778e-06
REGION_0212	L4	4	LAEF	-0.0079861	0.000484632
REGION_0212	L4	4	LAMIV	0.00993059	0.000421641
REGION_0212	L4	4	LAMV	0.0101526	0.000442981
REGION_0212	L4	4	LVEDV	0.0095203	0.000868728
REGION_0212	L4	4	LVESV	0.00799373	0.00129266
REGION_0212	L4	4	RAEF	-0.00444928	0.00755514
REGION_0212	L4	4	RAMIV	0.00938994	0.000605135
REGION_0212	L4	4	RAMV	0.00922818	0.000510569
REGION_0212	L4	4	RVEDV	0.00858293	0.00167533
REGION_0212	L4	4	RVESV	0.00738664	0.00613749
REGION_0213	L1	1	LAEF	-0.00627331	0.00169905
REGION_0213	L1	1	LAMIV	0.00778013	0.000264127
REGION_0213	L1	1	LAMV	0.00794014	0.000189863
REGION_0213	L1	1	LVCO	0.00408693	0.00320177
REGION_0213	L1	1	LVEDV	0.00893172	0.0004943
REGION_0213	L1	1	LVM	0.00823216	0.00135436
REGION_0213	L1	1	RAEF	-0.00655471	0.000388574
REGION_0213	L1	1	RAMIV	0.0129331	1.23496600250142e-05
REGION_0213	L1	1	RAMV	0.0128218	1.0318768773364e-05
REGION_0213	L1	1	RVEDV	0.010488	8.95465041690454e-05
REGION_0213	L1	1	RVESV	0.00943735	0.00061172
REGION_0213	L2	2	LAMIV	0.00760039	0.00029582
REGION_0213	L2	2	LAMV	0.00841234	6.72264190287065e-05
REGION_0213	L2	2	LVCO	0.00523993	0.000430999
REGION_0213	L2	2	LVCSG	0.00574512	0.00503718
REGION_0213	L2	2	LVEDV	0.0131464	3.32884433767208e-07
REGION_0213	L2	2	LVESV	0.0116501	6.20420110409572e-07
REGION_0213	L2	2	LVM	0.0097505	0.00041767
REGION_0213	L2	2	RAEF	-0.00463875	0.00663054
REGION_0213	L2	2	RAMIV	0.0112051	8.51060054325213e-06
REGION_0213	L2	2	RAMV	0.0115576	1.51140400844497e-06
REGION_0213	L2	2	RVEDV	0.013184	8.35464559673643e-07
REGION_0213	L2	2	RVESV	0.0123975	4.02001950117922e-06
REGION_0214	L1	1	LVCSG	-0.0230775	6.83890926849804e-16
REGION_0214	L1	1	LVEDV	-0.0117168	3.06876351479446e-05
REGION_0214	L1	1	LVEF	0.0185704	7.68560691821389e-14
REGION_0214	L1	1	LVESV	-0.0183576	1.11407190509048e-11
REGION_0214	L1	1	LVRSG	0.0200061	3.83661967342345e-16
REGION_0214	L1	1	LVWTG	0.0190351	5.02134204131113e-09
REGION_0214	L1	1	RVEF	0.0105888	0.000117092
REGION_0214	L1	1	RVESV	-0.00884076	0.0026753
REGION_0215	L1	1	LAMV	0.00623989	0.00601932
REGION_0215	L1	1	LVCSG	-0.025083	1.56042245149029e-17
REGION_0215	L1	1	LVEDV	-0.0107068	0.000256836
REGION_0215	L1	1	LVEF	0.0238335	1.25814537754988e-20
REGION_0215	L1	1	LVESV	-0.0206043	1.40687755323588e-13
REGION_0215	L1	1	LVLSG	-0.0112774	5.3508881262955e-08
REGION_0215	L1	1	LVRSG	0.0212217	1.57927083269511e-19
REGION_0215	L1	1	RVEDV	-0.00854161	0.00212
REGION_0215	L1	1	RVEF	0.0216486	1.588259851958e-14
REGION_0215	L1	1	RVESV	-0.0187047	1.16061496243999e-09
REGION_0215	L2	2	LAEF	0.00660569	0.00513908
REGION_0215	L2	2	LVCSG	-0.0103759	4.4403900010458e-05
REGION_0215	L2	2	LVESV	-0.00961157	0.0007128
REGION_0215	L2	2	LVLSG	-0.00885312	5.2333951001958e-06
REGION_0215	L2	2	LVRSG	0.00943286	1.19268726806986e-05
REGION_0215	L2	2	RAEF	0.00982597	6.62605043089613e-06
REGION_0215	L2	2	RAMIV	-0.0145917	1.37002110951725e-06
REGION_0215	L2	2	RAMV	-0.0133019	4.75899677611788e-05
REGION_0215	L2	2	RVEDV	-0.0113117	0.000331065
REGION_0215	L2	2	RVEF	0.0165271	7.36867491602482e-09
REGION_0215	L2	2	RVESV	-0.0177572	2.84975149327876e-08
REGION_0216	L1	1	LVCSG	0.0162514	5.06182904891798e-09
REGION_0216	L1	1	LVEDV	0.0129258	1.26782925646009e-07
REGION_0216	L1	1	LVEF	-0.0152539	1.27205675588704e-09
REGION_0216	L1	1	LVESV	0.0174162	1.07609794202172e-10
REGION_0216	L1	1	LVM	0.00835625	5.74912465371644e-05
REGION_0216	L1	1	LVRSG	-0.011755	1.66674531833696e-05
REGION_0216	L1	1	RVEDV	0.0103589	3.15586816913503e-05
REGION_0216	L1	1	RVEF	-0.0121215	4.96323784982387e-06
REGION_0216	L1	1	RVESV	0.0147923	4.11090030449268e-07
REGION_0216	L2	2	LAEF	-0.00353758	0.00961587
REGION_0216	L2	2	LVCO	-0.00282327	0.00236758
REGION_0216	L2	2	LVCSG	-0.0187972	4.69275286019019e-12
REGION_0216	L2	2	LVEDV	-0.0139484	2.16215957548014e-08
REGION_0216	L2	2	LVEF	0.0177742	4.16524032160627e-13
REGION_0216	L2	2	LVESV	-0.0194094	7.98244410595241e-14
REGION_0216	L2	2	LVLSG	-0.00636772	0.000409554
REGION_0216	L2	2	LVM	-0.00838651	4.39241826262233e-05
REGION_0216	L2	2	LVRSG	0.0142509	6.05891556862325e-10
REGION_0216	L2	2	RVEDV	-0.0111097	4.71735579079097e-06
REGION_0216	L2	2	RVEF	0.0142895	2.47937653171912e-09
REGION_0216	L2	2	RVESV	-0.0166262	2.03009970730932e-09
REGION_0216	L5	5	LVCSG	-0.010374	2.6744238138355e-05
REGION_0216	L5	5	LVEDV	-0.0104799	2.66008394599346e-05
REGION_0216	L5	5	LVEF	0.00975449	2.46808435383548e-05
REGION_0216	L5	5	LVESV	-0.0126237	1.04048415604248e-05
REGION_0216	L5	5	LVLSG	-0.00374311	0.00971785
REGION_0216	L5	5	LVM	-0.00766039	0.00091467
REGION_0216	L5	5	LVRSG	0.00748305	0.000132229
REGION_0216	L5	5	RVEDV	-0.00930606	0.000123049
REGION_0216	L5	5	RVEF	0.00851752	8.82672854490264e-05
REGION_0216	L5	5	RVESV	-0.0119947	1.55094426439306e-05
REGION_0217	L1	1	LAEF	-0.0109729	2.61023116153449e-06
REGION_0217	L1	1	LAMIV	0.0138279	4.01627645123362e-08
REGION_0217	L1	1	LAMV	0.0147041	4.63070299431133e-09
REGION_0217	L1	1	LVCSG	0.0118799	3.63850731799439e-06
REGION_0217	L1	1	LVEDV	0.0198378	2.16623859682847e-12
REGION_0217	L1	1	LVEF	-0.0114779	1.62876408058721e-06
REGION_0217	L1	1	LVESV	0.0196903	6.50958148187785e-14
REGION_0217	L1	1	LVM	0.0188491	2.57425519954553e-11
REGION_0217	L1	1	LVRSG	-0.00727082	0.000375692
REGION_0217	L1	1	LVWTG	0.0105398	0.000540917
REGION_0217	L1	1	RAMIV	0.0106949	5.58850867685678e-05
REGION_0217	L1	1	RAMV	0.0113155	8.26915761477884e-06
REGION_0217	L1	1	RVEDV	0.017352	4.52152850047957e-10
REGION_0217	L1	1	RVEF	-0.0080317	0.00142792
REGION_0217	L1	1	RVESV	0.0177444	3.07232402180786e-09
REGION_0218	L1	1	LVCSG	-0.011259	0.000222686
REGION_0218	L1	1	LVEF	0.0103707	0.000178311
REGION_0218	L1	1	LVLSG	-0.00577628	0.000794173
REGION_0218	L1	1	LVRSG	0.0101153	0.000167634
REGION_0218	L1	1	RVEF	0.0095224	0.000638524
REGION_0218	L2	2	LAMV	0.00573205	0.00560264
REGION_0218	L2	2	LVCO	0.00448303	0.00320587
REGION_0218	L2	2	LVEDV	0.0092656	0.00199959
REGION_0218	L2	2	LVESV	0.00695437	0.00591231
REGION_0218	L2	2	LVM	0.00906203	0.00284629
REGION_0218	L2	2	RAMV	0.00641696	0.0055259
REGION_0218	L2	2	RVEDV	0.00907949	0.00224439
REGION_0219	L1	1	LVCSG	-0.0157124	9.18576826874994e-09
REGION_0219	L1	1	LVEDV	-0.00929924	0.000293493
REGION_0219	L1	1	LVEF	0.0142088	8.24411316052468e-09
REGION_0219	L1	1	LVESV	-0.014186	7.75603183570837e-08
REGION_0219	L1	1	LVLSG	-0.0103294	5.18751034765552e-06
REGION_0219	L1	1	LVM	-0.00855436	0.000541994
REGION_0219	L1	1	LVRSG	0.0123371	2.23837595437399e-07
REGION_0219	L1	1	RVEF	0.00859651	0.00042258
REGION_0219	L1	1	RVESV	-0.00942943	0.000833931
REGION_0219	L4	4	LVEDV	-0.00910908	0.0080028
REGION_0219	L4	4	LVESV	-0.00898637	0.00760074
REGION_0219	L4	4	LVM	-0.00738299	0.00915919
REGION_0219	L4	4	RAMV	-0.0063972	0.00965545
REGION_0219	L4	4	RVEDV	-0.0103729	0.00859821
REGION_0219	L4	4	RVEF	0.00655911	0.00835541
REGION_0219	L4	4	RVESV	-0.0113869	0.00870652
REGION_0220	L1	1	LAMIV	0.0063989	0.00146425
REGION_0220	L1	1	LAMV	0.00719059	0.000543984
REGION_0220	L1	1	LVEDV	0.0135429	4.35654277627986e-07
REGION_0220	L1	1	LVESV	0.0111948	4.71056257432581e-06
REGION_0220	L1	1	LVM	0.014271	2.09182866973024e-07
REGION_0220	L1	1	LVWTG	0.00872697	0.00318644
REGION_0220	L1	1	RAMIV	0.00911891	0.000108927
REGION_0220	L1	1	RAMV	0.0104571	4.46940268395154e-06
REGION_0220	L1	1	RVEDV	0.0162237	5.32904611245343e-09
REGION_0220	L1	1	RVEF	-0.0073087	0.000984756
REGION_0220	L1	1	RVESV	0.0162435	1.11304444812078e-08
REGION_0221	L1	1	LVCO	0.0081903	9.05598816438531e-06
REGION_0221	L1	1	LVCSG	-0.00625729	1.08406666931044e-06
REGION_0221	L1	1	LVEF	0.0095934	9.40037319420211e-07
REGION_0221	L1	1	LVLSG	-0.0183474	8.64021411275992e-07
REGION_0221	L1	1	RVEDV	0.00993907	1.91279505234282e-06
REGION_0221	L1	1	RVEF	0.00555134	1.01243993178935e-05
REGION_0222	L1	1	LAMIV	0.00667524	0.00193095
REGION_0222	L1	1	LAMV	0.00804036	0.000209317
REGION_0222	L1	1	LVCO	0.00686198	1.57829774309946e-05
REGION_0222	L1	1	LVEDV	0.016566	6.05693909096562e-09
REGION_0222	L1	1	LVESV	0.0128996	6.43212242594555e-07
REGION_0222	L1	1	LVM	0.0068894	0.00686397
REGION_0222	L1	1	RAMIV	0.0139742	8.56391494603371e-08
REGION_0222	L1	1	RAMV	0.0153284	5.80727063384766e-10
REGION_0222	L1	1	RVEDV	0.019833	1.56872100345018e-11
REGION_0222	L1	1	RVEF	-0.0074767	0.0021367
REGION_0222	L1	1	RVESV	0.0189174	6.95997565555823e-10
REGION_0223	L1	1	LAEF	-0.0144484	6.22365405203982e-09
REGION_0223	L1	1	LAMIV	0.016365	7.89077737011897e-10
REGION_0223	L1	1	LAMV	0.0155835	3.38503170066908e-09
REGION_0223	L1	1	LVCO	0.00823661	1.97601910027958e-06
REGION_0223	L1	1	LVCSG	0.0223799	7.17093993948121e-18
REGION_0223	L1	1	LVEDV	0.0265925	3.498777576145e-18
REGION_0223	L1	1	LVEF	-0.0212841	1.14639148768212e-21
REGION_0223	L1	1	LVESV	0.0298351	7.81834593853719e-26
REGION_0223	L1	1	LVLSG	0.013006	1.01879416625246e-11
REGION_0223	L1	1	LVM	0.0208865	7.50460356137568e-13
REGION_0223	L1	1	LVRSG	-0.0161865	9.49850050644884e-14
REGION_0223	L1	1	LVWTG	0.00931742	0.00176878
REGION_0223	L1	1	RAEF	-0.012721	1.8477813684212e-09
REGION_0223	L1	1	RAMIV	0.0236119	5.38998205253553e-16
REGION_0223	L1	1	RAMV	0.0232227	3.67924082101804e-16
REGION_0223	L1	1	RVEDV	0.0259908	1.61291110289253e-18
REGION_0223	L1	1	RVEF	-0.0191322	1.24331335813074e-11
REGION_0223	L1	1	RVESV	0.0298534	7.15772192478867e-21
REGION_0223	L2	2	LAEF	-0.0104912	2.93741043688175e-05
REGION_0223	L2	2	LAMIV	0.00951093	0.000255723
REGION_0223	L2	2	LAMV	0.00763744	0.00169155
REGION_0223	L2	2	LVCSG	-0.0227514	2.48689958041231e-14
REGION_0223	L2	2	LVEDV	-0.0170139	2.95354863099022e-09
REGION_0223	L2	2	LVEF	0.0209104	2.23888324052242e-16
REGION_0223	L2	2	LVESV	-0.0234543	1.22864636049952e-20
REGION_0223	L2	2	LVRSG	0.0187279	8.95418229316602e-14
REGION_0223	L2	2	LVWTG	0.00896119	0.00354152
REGION_0223	L2	2	RAEF	-0.0074359	0.00289685
REGION_0223	L2	2	RAMIV	0.00760758	0.0035282
REGION_0223	L2	2	RVEDV	-0.0140419	1.13725941565027e-06
REGION_0223	L2	2	RVEF	0.0170897	6.96460272980181e-09
REGION_0223	L2	2	RVESV	-0.0203955	7.21688595136273e-11
REGION_0223	L3	3	LAEF	0.00804235	0.00215348
REGION_0223	L3	3	LAMIV	-0.00725955	0.00447858
REGION_0223	L3	3	LVCSG	-0.0151523	6.12498226645772e-08
REGION_0223	L3	3	LVEDV	-0.0075075	0.00243785
REGION_0223	L3	3	LVEF	0.0149368	1.01653458178801e-09
REGION_0223	L3	3	LVESV	-0.0134263	3.07611448660242e-07
REGION_0223	L3	3	LVRSG	0.0137197	6.40857782954717e-09
REGION_0223	L3	3	RAEF	0.0114773	9.22863688394472e-05
REGION_0223	L3	3	RAMIV	-0.00835234	0.000687932
REGION_0223	L3	3	RVEDV	-0.00697185	0.0042895
REGION_0223	L3	3	RVEF	0.0109764	5.47966002052058e-06
REGION_0223	L3	3	RVESV	-0.0117259	2.04073097341291e-05
REGION_0223	L4	4	LAMIV	-0.00679112	0.00208814
REGION_0223	L4	4	LAMV	-0.00825017	0.000225216
REGION_0223	L4	4	LVCO	-0.00550782	0.00182593
REGION_0223	L4	4	LVCSG	0.0107011	1.6249053326419e-05
REGION_0223	L4	4	LVEF	-0.008773	0.00015165
REGION_0223	L4	4	LVM	-0.0140472	6.62309851779354e-07
REGION_0223	L4	4	LVRSG	-0.0108584	3.76662260213092e-07
REGION_0223	L4	4	LVWTG	-0.0156301	8.92188381034946e-07
REGION_0223	L4	4	RAMIV	-0.00641792	0.00628934
REGION_0223	L4	4	RAMV	-0.00771244	0.000636373
REGION_0223	L4	4	RVEDV	-0.00869879	0.0010277
REGION_0224	L1	1	LAEF	0.00491601	0.00802535
REGION_0224	L1	1	LAMIV	-0.0071455	0.000491077
REGION_0224	L1	1	LAMV	-0.00809737	9.52111584929487e-05
REGION_0224	L1	1	LVCO	-0.00690454	7.13940663180467e-05
REGION_0224	L1	1	LVCSG	-0.00568331	0.00956766
REGION_0224	L1	1	LVEDV	-0.0160202	8.75766708510705e-10
REGION_0224	L1	1	LVEF	0.00619612	0.00364554
REGION_0224	L1	1	LVESV	-0.014532	2.65906359599209e-09
REGION_0224	L1	1	LVM	-0.0184892	3.67521376523009e-12
REGION_0224	L1	1	LVWTG	-0.0134048	6.66834682698294e-06
REGION_0224	L1	1	RAMIV	-0.010376	1.3293736867678e-05
REGION_0224	L1	1	RAMV	-0.0117614	1.89118768778612e-07
REGION_0224	L1	1	RVEDV	-0.0177763	3.02136916479589e-11
REGION_0224	L1	1	RVEF	0.00851417	0.000282652
REGION_0224	L1	1	RVESV	-0.0182066	1.06997560322873e-10
REGION_0224	L2	2	LAEF	-0.00521527	0.00339466
REGION_0224	L2	2	LAMIV	0.00642554	0.00147214
REGION_0224	L2	2	LAMV	0.00670516	0.00190825
REGION_0224	L2	2	LVEDV	0.00820384	0.00319497
REGION_0224	L2	2	LVESV	0.00736968	0.0022725
REGION_0224	L2	2	LVM	0.0110718	0.000413519
REGION_0224	L2	2	LVWTG	0.00937988	0.00132552
REGION_0224	L2	2	RAMV	0.00647939	0.00307086
REGION_0224	L2	2	RVEDV	0.00907972	0.00224203
REGION_0224	L2	2	RVESV	0.00884967	0.00152964
REGION_0225	L1	1	LAEF	0.00796027	0.00018272
REGION_0225	L1	1	LAMIV	-0.00909543	8.50399054684787e-05
REGION_0225	L1	1	LAMV	-0.00800551	0.000622708
REGION_0225	L1	1	LVCO	-0.00384368	0.00824272
REGION_0225	L1	1	LVCSG	-0.00784911	0.000682248
REGION_0225	L1	1	LVEDV	-0.0112503	5.27568740675948e-05
REGION_0225	L1	1	LVEF	0.00768978	0.000477852
REGION_0225	L1	1	LVESV	-0.0119284	2.48841597178822e-06
REGION_0225	L1	1	LVLSG	-0.0062254	0.000183675
REGION_0225	L1	1	LVM	-0.0107366	9.45928401537315e-05
REGION_0225	L1	1	RAEF	0.0085901	5.28749530979676e-06
REGION_0225	L1	1	RAMIV	-0.0148005	3.87738651355113e-08
REGION_0225	L1	1	RAMV	-0.0140879	6.95191112568159e-08
REGION_0225	L1	1	RVEDV	-0.0120298	2.55976093870983e-05
REGION_0225	L1	1	RVEF	0.00767554	0.00116687
REGION_0225	L1	1	RVESV	-0.0131856	6.07358538801293e-06
REGION_0225	L2	2	LAMV	0.00559014	0.00580973
REGION_0225	L2	2	LVCO	0.00516502	0.000744541
REGION_0225	L2	2	LVEDV	0.0118649	1.63484130356894e-05
REGION_0225	L2	2	LVESV	0.0108723	2.50089185849434e-05
REGION_0225	L2	2	LVM	0.0161526	1.03175560689633e-06
REGION_0225	L2	2	LVWTG	0.0128216	4.42675222850747e-05
REGION_0225	L2	2	RVEDV	0.0117267	2.21899632820386e-05
REGION_0225	L2	2	RVESV	0.0117571	6.32764177824673e-05
REGION_0225	L3	3	LVCSG	-0.0100146	0.000534102
REGION_0225	L3	3	LVEDV	-0.00911254	0.00105494
REGION_0225	L3	3	LVEF	0.00906897	0.000628124
REGION_0225	L3	3	LVESV	-0.0114073	0.000716619
REGION_0225	L3	3	LVRSG	0.00731752	0.000598938
REGION_0225	L3	3	RAMV	-0.00523124	0.00966193
REGION_0225	L3	3	RVEDV	-0.00783572	0.0019428
REGION_0225	L3	3	RVEF	0.00679281	0.00167287
REGION_0225	L3	3	RVESV	-0.00979789	0.00101342
REGION_0226	L1	1	LAEF	-0.00723682	0.000429327
REGION_0226	L1	1	LAMIV	0.0104897	2.54325276523537e-06
REGION_0226	L1	1	LAMV	0.0123291	2.53414156187108e-08
REGION_0226	L1	1	LVCO	0.0084858	7.39735805358093e-07
REGION_0226	L1	1	LVEDV	0.0188539	4.05788413897704e-12
REGION_0226	L1	1	LVESV	0.0154075	8.17833566209512e-10
REGION_0226	L1	1	LVM	0.0186902	1.04616359290367e-11
REGION_0226	L1	1	LVWTG	0.0114812	0.000137207
REGION_0226	L1	1	RAEF	-0.00513641	0.00274963
REGION_0226	L1	1	RAMIV	0.0148939	3.87443759431974e-09
REGION_0226	L1	1	RAMV	0.0160092	2.11600401842895e-11
REGION_0226	L1	1	RVEDV	0.0207081	4.15533624817525e-14
REGION_0226	L1	1	RVESV	0.018957	6.91151785635048e-11
REGION_0226	L2	2	LAMV	-0.00816605	0.000546963
REGION_0226	L2	2	LVCO	-0.00981545	1.76789987453404e-05
REGION_0226	L2	2	LVCSG	-0.00742257	0.0015745
REGION_0226	L2	2	LVEDV	-0.0230091	1.36980424165518e-14
REGION_0226	L2	2	LVESV	-0.0188511	5.51400984106766e-13
REGION_0226	L2	2	LVM	-0.0163856	1.20878729449547e-07
REGION_0226	L2	2	RAMV	-0.00960984	0.000688524
REGION_0226	L2	2	RVEDV	-0.023425	1.2892619544398e-13
REGION_0226	L2	2	RVEF	0.00731221	0.00282048
REGION_0226	L2	2	RVESV	-0.0211727	7.10749554710452e-12
REGION_0226	L3	3	LVCSG	-0.0183289	4.40460584568436e-12
REGION_0226	L3	3	LVEF	0.0173995	5.9670996764877e-12
REGION_0226	L3	3	LVESV	-0.0149006	5.38486071965669e-08
REGION_0226	L3	3	LVLSG	-0.010894	3.17307299640439e-06
REGION_0226	L3	3	LVRSG	0.0135017	8.41209297314631e-09
REGION_0226	L3	3	RAEF	0.00634363	0.00151913
REGION_0226	L3	3	RAMIV	-0.00640459	0.00902631
REGION_0226	L3	3	RVEF	0.0128845	2.12170194238042e-06
REGION_0226	L3	3	RVESV	-0.0112508	0.000319796
REGION_0226	L4	4	LAEF	-0.00919122	0.000158664
REGION_0226	L4	4	LAMIV	0.00743681	0.00206918
REGION_0226	L4	4	LVCSG	0.0113288	9.54552643774075e-06
REGION_0226	L4	4	LVEF	-0.0115023	2.76257618335456e-06
REGION_0226	L4	4	LVESV	0.00728806	0.0032108
REGION_0226	L4	4	LVLSG	0.0101486	2.56035447271e-05
REGION_0226	L4	4	LVRSG	-0.00946906	1.21930037946732e-05
REGION_0226	L4	4	RAEF	-0.00888327	0.000172564
REGION_0226	L4	4	RAMIV	0.0103425	0.000160264
REGION_0226	L4	4	RAMV	0.00788405	0.000962992
REGION_0226	L4	4	RVEF	-0.0122586	1.17848267540069e-05
REGION_0226	L4	4	RVESV	0.00902876	0.00184724
REGION_0226	L5	5	LAEF	-0.00555666	0.00900725
REGION_0226	L5	5	LVCSG	0.0116223	0.000259934
REGION_0226	L5	5	LVEF	-0.010356	0.000280718
REGION_0226	L5	5	LVESV	0.00935213	0.000334557
REGION_0226	L5	5	LVLSG	0.00654298	0.00223069
REGION_0226	L5	5	LVRSG	-0.0103578	0.000272657
REGION_0226	L5	5	RAEF	-0.0071261	0.00179268
REGION_0226	L5	5	RAMIV	0.00720678	0.00234727
REGION_0226	L5	5	RAMV	0.00507946	0.00896688
REGION_0226	L5	5	RVEF	-0.00833184	0.000551809
REGION_0226	L5	5	RVESV	0.00846409	0.00123952
REGION_0227	L1	1	LAEF	-0.0089322	0.00318238
REGION_0227	L1	1	LAMIV	0.0118869	5.34827282357676e-05
REGION_0227	L1	1	LAMV	0.0131463	1.16408707282876e-06
REGION_0227	L1	1	LVCSG	-0.0114839	5.17436351398632e-05
REGION_0227	L1	1	LVEDV	0.00993235	0.000129613
REGION_0227	L1	1	LVEF	0.00872792	0.00033685
REGION_0227	L1	1	LVLSG	-0.015447	4.2059861910264e-08
REGION_0227	L1	1	LVRSG	0.00939788	0.000107098
REGION_0227	L1	1	RAMIV	0.0106677	6.49067740182712e-05
REGION_0227	L1	1	RAMV	0.0124776	1.77544807804182e-06
REGION_0227	L1	1	RVEDV	0.0122416	1.27064313653664e-05
REGION_0227	L1	1	RVEF	0.0079769	0.00127204
REGION_0227	L2	2	LAMV	0.00650118	0.00201242
REGION_0227	L2	2	LVEDV	0.00937896	0.000908851
REGION_0227	L2	2	LVM	0.00955389	0.000759866
REGION_0227	L2	2	RAMIV	0.0082225	0.00143029
REGION_0227	L2	2	RAMV	0.00978117	0.000933393
REGION_0227	L2	2	RVEDV	0.0111487	0.000685576
REGION_0227	L2	2	RVESV	0.00739634	0.00493401
REGION_0228	L1	1	LVEF	-0.00796098	0.00519758
REGION_0228	L1	1	LVESV	0.00947686	0.00149471
REGION_0228	L1	1	LVLSG	0.00577687	0.00322454
REGION_0228	L1	1	LVM	0.0104538	0.000160733
REGION_0228	L1	1	LVWTG	0.00929437	0.00198641
REGION_0228	L1	1	RAMIV	0.00689779	0.00611683
REGION_0228	L1	1	RAMV	0.00687032	0.00343235
REGION_0228	L1	1	RVEDV	0.00830136	0.00148338
REGION_0228	L1	1	RVEF	-0.00871476	0.000744366
REGION_0228	L1	1	RVESV	0.0110077	0.000190335
REGION_0228	L2	2	LVEDV	0.00865266	0.00100954
REGION_0228	L2	2	LVEF	-0.00758571	0.000865819
REGION_0228	L2	2	LVESV	0.0102803	0.000385401
REGION_0228	L2	2	LVM	0.0114051	0.000413514
REGION_0228	L2	2	LVWTG	0.00903002	0.00230928
REGION_0228	L2	2	RVEDV	0.00891419	0.0010675
REGION_0228	L2	2	RVEF	-0.00908265	0.000487501
REGION_0228	L2	2	RVESV	0.0116563	0.000484792
REGION_0229	L1	1	LAEF	0.00484052	0.00872086
REGION_0229	L1	1	LAMIV	-0.00637272	0.00153476
REGION_0229	L1	1	LAMV	-0.00678699	0.000741567
REGION_0229	L1	1	LVCO	-0.00517297	9.5633086141582e-05
REGION_0229	L1	1	LVCSG	-0.0100586	3.01565920341483e-05
REGION_0229	L1	1	LVEDV	-0.0148406	6.52445243662606e-08
REGION_0229	L1	1	LVEF	0.00914945	6.15660875962005e-05
REGION_0229	L1	1	LVESV	-0.0153869	8.31965316264218e-10
REGION_0229	L1	1	LVLSG	-0.00420574	0.00614165
REGION_0229	L1	1	LVM	-0.0113307	1.16429474277394e-05
REGION_0229	L1	1	LVRSG	0.00716275	0.000292831
REGION_0229	L1	1	RAMIV	-0.00935928	6.87035429037601e-05
REGION_0229	L1	1	RAMV	-0.0104516	3.41168732122713e-06
REGION_0229	L1	1	RVEDV	-0.0165553	2.51977851999046e-09
REGION_0229	L1	1	RVEF	0.0119783	6.46695084514717e-07
REGION_0229	L1	1	RVESV	-0.0191113	2.9355588356118e-11
REGION_0229	L2	2	LAMIV	-0.00805499	5.24151334032232e-05
REGION_0229	L2	2	LAMV	-0.00906868	1.19193181582393e-05
REGION_0229	L2	2	LVCO	-0.005308	0.000192434
REGION_0229	L2	2	LVEDV	-0.0129086	6.88291570287336e-06
REGION_0229	L2	2	LVESV	-0.0110263	9.72789627058687e-06
REGION_0229	L2	2	LVM	-0.010435	4.2312007689599e-05
REGION_0229	L2	2	RAEF	0.0039614	0.00871507
REGION_0229	L2	2	RAMIV	-0.0098231	2.42869452050194e-05
REGION_0229	L2	2	RAMV	-0.0103599	7.61943995387333e-06
REGION_0229	L2	2	RVEDV	-0.0115243	1.36435837694651e-05
REGION_0229	L2	2	RVESV	-0.00981137	0.000224552
REGION_0230	L1	1	LAEF	-0.00943018	3.78557802860776e-05
REGION_0230	L1	1	LAMIV	0.0113557	3.99359296933347e-06
REGION_0230	L1	1	LAMV	0.0118661	1.09024493046847e-06
REGION_0230	L1	1	LVCO	0.0055781	0.000273806
REGION_0230	L1	1	LVCSG	0.0072601	0.0023589
REGION_0230	L1	1	LVEDV	0.013884	7.16130820351456e-07
REGION_0230	L1	1	LVEF	-0.00842587	0.000286405
REGION_0230	L1	1	LVESV	0.0144634	2.91430135501493e-08
REGION_0230	L1	1	LVLSG	0.00664221	0.000160599
REGION_0230	L1	1	LVM	0.0198221	4.57138134351529e-12
REGION_0230	L1	1	LVWTG	0.0167965	1.26840807830957e-07
REGION_0230	L1	1	RAEF	-0.00661247	0.000598115
REGION_0230	L1	1	RAMIV	0.0119575	1.05792517457611e-05
REGION_0230	L1	1	RAMV	0.0116334	3.24695390547725e-06
REGION_0230	L1	1	RVEDV	0.0110314	6.35191286697778e-05
REGION_0230	L1	1	RVESV	0.00985868	0.000709171
REGION_0230	L2	2	LAEF	0.00453316	0.00997543
REGION_0230	L2	2	LAMIV	-0.00727765	0.000345264
REGION_0230	L2	2	LAMV	-0.00864207	0.000108761
REGION_0230	L2	2	LVCO	-0.00573877	0.000385755
REGION_0230	L2	2	LVEDV	-0.0114674	8.1009414956881e-05
REGION_0230	L2	2	LVESV	-0.00807751	0.000534423
REGION_0230	L2	2	LVM	-0.0123038	4.84370877636733e-05
REGION_0230	L2	2	LVWTG	-0.00796451	0.00596571
REGION_0230	L2	2	RAMIV	-0.00728654	0.0011794
REGION_0230	L2	2	RAMV	-0.00823612	0.000229325
REGION_0230	L2	2	RVEDV	-0.0117542	8.651989982869e-05
REGION_0230	L2	2	RVESV	-0.00918084	0.000582479
REGION_0231	L1	1	LAEF	-0.00810136	0.00076413
REGION_0231	L1	1	LVCO	-0.00680089	0.000439505
REGION_0231	L1	1	LVEDV	-0.0106089	0.000100183
REGION_0231	L1	1	LVEF	-0.00735397	0.00241876
REGION_0231	L1	1	LVLSG	0.0089012	0.000197081
REGION_0231	L1	1	RAMV	-0.00597167	0.00860879
REGION_0231	L1	1	RVEDV	-0.0131509	1.27106506881924e-05
REGION_0231	L1	1	RVESV	-0.00793894	0.00572477
REGION_0231	L2	2	LAEF	0.00613894	0.00260775
REGION_0231	L2	2	LAMIV	-0.00665018	0.00194559
REGION_0231	L2	2	LAMV	-0.00575828	0.00438562
REGION_0231	L2	2	LVCSG	-0.0103591	0.000582736
REGION_0231	L2	2	LVEDV	-0.00752521	0.00277638
REGION_0231	L2	2	LVEF	0.00906211	0.00072852
REGION_0231	L2	2	LVESV	-0.0103919	0.000658125
REGION_0231	L2	2	LVLSG	-0.00502299	0.00409823
REGION_0231	L2	2	LVRSG	0.00767206	0.000626499
REGION_0231	L2	2	RAEF	0.00488434	0.00564231
REGION_0231	L2	2	RAMIV	-0.00695387	0.00249544
REGION_0231	L2	2	RAMV	-0.00631849	0.0032452
REGION_0231	L3	3	LAMV	0.0064779	0.00378736
REGION_0231	L3	3	LVCO	0.00897982	4.35321933782591e-06
REGION_0231	L3	3	LVEDV	0.0148472	7.69835599939818e-07
REGION_0231	L3	3	LVEF	0.00605042	0.00858271
REGION_0231	L3	3	LVLSG	-0.00732819	0.000121377
REGION_0231	L3	3	LVM	0.010923	0.000219842
REGION_0231	L3	3	LVRSG	0.00594479	0.00353185
REGION_0231	L3	3	RAMV	0.00888151	0.000591636
REGION_0231	L3	3	RVEDV	0.0168196	2.29727094228495e-07
REGION_0231	L3	3	RVESV	0.0109044	0.000290891
REGION_0231	L6	6	LVCSG	-0.00698256	0.00713425
REGION_0231	L6	6	LVEF	0.00733441	0.00445231
REGION_0231	L6	6	LVESV	-0.00820672	0.00486859
REGION_0231	L6	6	LVLSG	-0.00506673	0.00520538
REGION_0231	L6	6	LVM	-0.00740266	0.0062943
REGION_0231	L8	8	LVCSG	0.0121544	3.78105226114733e-05
REGION_0231	L8	8	LVEF	-0.0107841	4.94463512865708e-05
REGION_0231	L8	8	LVESV	0.00922627	0.0005612
REGION_0231	L8	8	LVLSG	0.00628031	0.00170223
REGION_0231	L8	8	LVRSG	-0.011105	2.59547695522699e-05
REGION_0231	L8	8	RVEF	-0.00903971	0.00017774
REGION_0231	L8	8	RVESV	0.00798881	0.00455757
REGION_0232	L1	1	LAMV	0.00736828	0.000212324
REGION_0232	L1	1	LVCO	0.00755254	3.7555922929019e-05
REGION_0232	L1	1	LVCSG	0.00584766	0.00758267
REGION_0232	L1	1	LVEDV	0.0177294	6.73351640089135e-10
REGION_0232	L1	1	LVESV	0.0146458	7.98838718646319e-09
REGION_0232	L1	1	LVM	0.0130721	5.59917261534996e-07
REGION_0232	L1	1	RAMIV	0.00888849	0.000116311
REGION_0232	L1	1	RAMV	0.0108855	1.03881909485276e-06
REGION_0232	L1	1	RVEDV	0.0185242	7.3253581763902e-10
REGION_0232	L1	1	RVEF	-0.0060321	0.00621584
REGION_0232	L1	1	RVESV	0.0174451	2.73161617545964e-09
REGION_0232	L4	4	LAMIV	-0.00600249	0.00377962
REGION_0232	L4	4	LAMV	-0.00697304	0.00269823
REGION_0232	L4	4	LVCO	-0.00453969	0.00464097
REGION_0232	L4	4	LVEDV	-0.00985614	0.00217857
REGION_0232	L4	4	LVESV	-0.00762212	0.004003
REGION_0232	L4	4	LVM	-0.0088264	0.00295152
REGION_0232	L4	4	RAMIV	-0.00847353	0.00349652
REGION_0232	L4	4	RAMV	-0.00918554	0.0030377
REGION_0232	L4	4	RVEDV	-0.0100514	0.00252086
REGION_0232	L4	4	RVESV	-0.00858439	0.00439749
REGION_0232	L5	5	LVEDV	-0.00651524	0.00861883
REGION_0232	L5	5	LVEF	0.00577103	0.00931246
REGION_0232	L5	5	LVESV	-0.0076245	0.00357462
REGION_0232	L5	5	RAEF	0.00529315	0.0074049
REGION_0232	L5	5	RAMIV	-0.00874828	0.00310137
REGION_0232	L5	5	RAMV	-0.00808701	0.00303168
REGION_0232	L5	5	RVEDV	-0.00751302	0.00418908
REGION_0232	L5	5	RVEF	0.00615383	0.0078538
REGION_0232	L5	5	RVESV	-0.00915462	0.00292135
REGION_0233	L1	1	LAMIV	0.00572105	0.0040407
REGION_0233	L1	1	LAMV	0.0081825	8.15713793417339e-05
REGION_0233	L1	1	LVCO	0.00818427	2.53993406712022e-05
REGION_0233	L1	1	LVCSG	0.00684808	0.00228588
REGION_0233	L1	1	LVEDV	0.0195713	8.68360957745704e-12
REGION_0233	L1	1	LVESV	0.0160892	1.15323401373783e-10
REGION_0233	L1	1	LVM	0.0130958	2.2493848523718e-06
REGION_0233	L1	1	RAMIV	0.00883197	0.000151737
REGION_0233	L1	1	RAMV	0.0112318	6.22381031649918e-07
REGION_0233	L1	1	RVEDV	0.0193568	2.07010339215937e-11
REGION_0233	L1	1	RVESV	0.0175976	1.08136667906704e-09
REGION_0233	L2	2	LVCSG	0.012401	6.32941748188012e-06
REGION_0233	L2	2	LVEDV	0.00881757	0.000295735
REGION_0233	L2	2	LVEF	-0.0102274	1.91780246086519e-05
REGION_0233	L2	2	LVESV	0.0118537	7.12968620922654e-06
REGION_0233	L2	2	LVRSG	-0.010037	7.37053007733622e-06
REGION_0233	L2	2	RVEDV	0.00744429	0.00177939
REGION_0233	L2	2	RVEF	-0.00819542	0.000224343
REGION_0233	L2	2	RVESV	0.010348	8.74629129412872e-05
REGION_0234	L1	1	LAEF	0.0150057	8.38470738124115e-09
REGION_0234	L1	1	LAMIV	-0.012782	2.23494501893095e-06
REGION_0234	L1	1	LAMV	-0.00923827	0.000280362
REGION_0234	L1	1	LVCSG	-0.0224987	2.02271649523199e-15
REGION_0234	L1	1	LVEDV	-0.0089475	0.00146567
REGION_0234	L1	1	LVEF	0.0203931	1.59532359122305e-15
REGION_0234	L1	1	LVESV	-0.0173833	9.44200329003528e-10
REGION_0234	L1	1	LVLSG	-0.0139683	4.08175501537327e-08
REGION_0234	L1	1	LVRSG	0.0191981	6.70198270378119e-16
REGION_0234	L1	1	RAEF	0.0117035	6.37777331492371e-06
REGION_0234	L1	1	RAMIV	-0.0149031	1.51490885756955e-07
REGION_0234	L1	1	RAMV	-0.0116499	1.63884563022226e-05
REGION_0234	L1	1	RVEDV	-0.00721589	0.00765492
REGION_0234	L1	1	RVEF	0.0171509	2.33715023662326e-09
REGION_0234	L1	1	RVESV	-0.0154691	7.90880725736672e-07
REGION_0234	L2	2	LAEF	0.00721553	0.00235789
REGION_0234	L2	2	LVCSG	-0.01556	3.49693079493038e-09
REGION_0234	L2	2	LVEF	0.0137426	2.13805765864378e-09
REGION_0234	L2	2	LVESV	-0.0112092	5.14247713439304e-06
REGION_0234	L2	2	LVLSG	-0.0101932	1.31207739093171e-05
REGION_0234	L2	2	LVRSG	0.0148509	4.8651112642099e-10
REGION_0234	L2	2	RAEF	0.00923666	0.000177386
REGION_0234	L2	2	RAMIV	-0.00765837	0.00108346
REGION_0234	L2	2	RVEF	0.010811	3.88282559682325e-06
REGION_0234	L2	2	RVESV	-0.00968981	0.000276791
REGION_0235	L1	1	LAEF	0.00768891	0.0022607
REGION_0235	L1	1	LAMIV	-0.00861834	0.000885912
REGION_0235	L1	1	LAMV	-0.00840967	0.000545894
REGION_0235	L1	1	LVCSG	0.0169797	4.48723172408586e-07
REGION_0235	L1	1	LVEF	-0.0135076	3.70833782633359e-07
REGION_0235	L1	1	LVESV	0.0111501	9.06428449179199e-06
REGION_0235	L1	1	LVLSG	0.00812355	0.000653237
REGION_0235	L1	1	LVRSG	-0.0113562	2.05143477803493e-06
REGION_0235	L2	2	LAEF	-0.00711054	0.000677342
REGION_0235	L2	2	LAMIV	0.00866023	0.000339089
REGION_0235	L2	2	LAMV	0.00883253	0.000270488
REGION_0235	L2	2	LVEDV	0.00856695	0.00203506
REGION_0235	L2	2	LVESV	0.00799885	0.00233759
REGION_0235	L2	2	LVM	0.00677589	0.00925362
REGION_0235	L2	2	RAEF	-0.00481511	0.0035546
REGION_0235	L2	2	RAMIV	0.00908023	0.000455829
REGION_0235	L2	2	RAMV	0.00870061	0.000468152
REGION_0235	L2	2	RVEDV	0.00759772	0.00479141
REGION_0235	L3	3	LAEF	0.00580632	0.00618678
REGION_0235	L3	3	LVCSG	-0.0121643	4.91569630599692e-05
REGION_0235	L3	3	LVEF	0.0122174	3.32490031253368e-06
REGION_0235	L3	3	LVESV	-0.00652441	0.00703455
REGION_0235	L3	3	LVLSG	-0.00994096	5.454137559472e-05
REGION_0235	L3	3	LVRSG	0.0108737	2.25095519042349e-06
REGION_0235	L3	3	RAEF	0.00692164	0.000582601
REGION_0235	L3	3	RVEF	0.0104539	7.64652118852554e-05
REGION_0236	L2	2	LVEF	-0.0075286	0.00450059
REGION_0236	L2	2	LVRSG	-0.00583966	0.00559243
REGION_0236	L2	2	RAEF	-0.00557488	0.00914095
REGION_0236	L2	2	RVEF	-0.00533095	0.0065885
REGION_0236	L4	4	LAEF	-0.00661041	0.00195482
REGION_0236	L4	4	LVCSG	0.0113106	0.000555329
REGION_0236	L4	4	LVEF	-0.010502	0.00043359
REGION_0236	L4	4	LVESV	0.0075672	0.00182159
REGION_0236	L4	4	LVLSG	0.00861078	0.000269722
REGION_0236	L4	4	LVRSG	-0.00976011	0.000647121
REGION_0236	L4	4	RAEF	-0.00648903	0.00209304
REGION_0236	L4	4	RVEF	-0.00680442	0.00366849
REGION_0237	L1	1	LVCO	0.00787731	8.92092111902548e-06
REGION_0237	L1	1	LVCSG	0.0305524	5.76571153122116e-28
REGION_0237	L1	1	LVEDV	0.0312198	1.12889982472825e-24
REGION_0237	L1	1	LVEF	-0.0237232	1.54425853772498e-19
REGION_0237	L1	1	LVESV	0.0340542	2.02773744629675e-31
REGION_0237	L1	1	LVRSG	-0.0248619	1.54425853679956e-19
REGION_0237	L1	1	LVWTG	-0.023703	1.20203960808395e-12
REGION_0237	L1	1	RAEF	0.00673951	0.00134085
REGION_0237	L1	1	RVEDV	0.0217538	1.84430479425449e-13
REGION_0237	L1	1	RVEF	-0.0129987	9.35807035884503e-06
REGION_0237	L1	1	RVESV	0.0239611	2.12337312043187e-13
REGION_0237	L2	2	LVCO	0.00431081	0.00926256
REGION_0237	L2	2	LVCSG	-0.00907717	0.00280966
REGION_0237	L2	2	LVEF	0.00833938	0.00231373
REGION_0237	L2	2	LVM	0.00745236	0.00564864
REGION_0237	L2	2	LVRSG	0.00904328	0.00212472
REGION_0237	L3	3	LVCSG	-0.00989482	0.00260602
REGION_0237	L3	3	LVEF	0.00842685	0.00248221
REGION_0237	L3	3	LVESV	-0.00863595	0.00248353
REGION_0237	L3	3	LVRSG	0.00825386	0.00311002
REGION_0237	L3	3	RVEF	0.0053886	0.00979014
REGION_0238	L1	1	LAEF	-0.0275982	7.71561160824165e-30
REGION_0238	L1	1	LAMIV	0.0266824	1.06484689216364e-18
REGION_0238	L1	1	LAMV	0.0231685	2.00824019470762e-16
REGION_0238	L1	1	LVCSG	-0.0189583	8.27146509277384e-11
REGION_0238	L1	1	LVEDV	-0.00856046	0.00135996
REGION_0238	L1	1	LVEF	0.0150402	3.62522131070132e-09
REGION_0238	L1	1	LVESV	-0.014179	3.38050359200508e-07
REGION_0238	L1	1	LVM	0.00785195	0.00374598
REGION_0238	L1	1	LVRSG	0.0218701	1.92897882075795e-17
REGION_0238	L1	1	LVWTG	0.0237599	1.46477419819652e-13
REGION_0238	L1	1	RAEF	-0.0102198	0.000507889
REGION_0238	L1	1	RAMIV	0.0161358	6.45847155195333e-09
REGION_0238	L1	1	RAMV	0.0140428	2.52440924209592e-07
REGION_0238	L1	1	RVEF	0.00711906	0.00839395
REGION_0238	L2	2	LAEF	0.00427035	0.00932595
REGION_0238	L2	2	LAMIV	-0.00550106	0.00371374
REGION_0238	L2	2	LAMV	-0.00602357	0.00276708
REGION_0238	L2	2	LVCO	-0.00385949	0.00397163
REGION_0238	L2	2	LVEDV	-0.00959201	0.000629063
REGION_0238	L2	2	LVESV	-0.00922163	0.000699188
REGION_0238	L2	2	LVM	-0.0107188	0.000635886
REGION_0238	L2	2	LVWTG	-0.00755588	0.0061528
REGION_0238	L2	2	RAMIV	-0.00695776	0.0027458
REGION_0238	L2	2	RAMV	-0.00709644	0.00203117
REGION_0238	L2	2	RVEDV	-0.00909109	0.00112913
REGION_0238	L2	2	RVESV	-0.00904023	0.0012543
REGION_0238	L3	3	LAMV	-0.0075809	0.00682737
REGION_0238	L3	3	LVCO	-0.0056533	0.00257373
REGION_0238	L3	3	LVEDV	-0.010695	0.00201699
REGION_0238	L3	3	LVLSG	0.00503207	0.0022434
REGION_0238	L3	3	RAMV	-0.00717287	0.00669039
REGION_0238	L3	3	RVEDV	-0.00952449	0.00293775
REGION_0239	L1	1	LVEDV	0.00840137	0.00223555
REGION_0239	L1	1	LVEF	-0.00872059	0.000117295
REGION_0239	L1	1	LVESV	0.0107519	3.15748858592822e-05
REGION_0239	L1	1	LVLSG	0.00570685	0.00110196
REGION_0239	L1	1	LVM	0.0138967	1.15099561301468e-06
REGION_0239	L1	1	LVWTG	0.013304	1.58286430815572e-05
REGION_0239	L1	1	RVEDV	0.00992939	0.000707356
REGION_0239	L1	1	RVEF	-0.0122477	1.84866804776015e-06
REGION_0239	L1	1	RVESV	0.0143901	5.21608457683637e-06
REGION_0239	L3	3	LVCSG	0.012088	0.00234221
REGION_0239	L3	3	LVEDV	0.00736904	0.00339765
REGION_0239	L3	3	LVEF	-0.0105654	0.00205688
REGION_0239	L3	3	LVESV	0.0109298	0.00197551
REGION_0239	L3	3	LVRSG	-0.00971925	0.00221774
REGION_0239	L3	3	RVEF	-0.0063312	0.00649658

### Sheet: S6 Network communities
Phenotype	Barber module	Module label	No. supporting credible sets
LAEF	1	Atrial function	261
RAEF	1	Atrial function	209
LAMIV	2	Chamber remodeling	340
LAMV	2	Chamber remodeling	340
LVCO	2	Chamber remodeling	243
LVEDV	2	Chamber remodeling	490
LVM	2	Chamber remodeling	396
LVWTG	2	Chamber remodeling	205
RAMIV	2	Chamber remodeling	395
RAMV	2	Chamber remodeling	410
RVEDV	2	Chamber remodeling	459
LVCSG	3	Ventricular systolic function	437
LVEF	3	Ventricular systolic function	434
LVESV	3	Ventricular systolic function	545
LVLSG	3	Ventricular systolic function	282
LVRSG	3	Ventricular systolic function	398
RVEF	3	Ventricular systolic function	376
RVESV	3	Ventricular systolic function	506

### Sheet: S7 Network validation
Analysis	Measure	Value
Degree-preserving null	n_degree_preserving_nulls	10000
Degree-preserving null	observed_Q	0.1806
Degree-preserving null	null_mean_Q	0.10813
Degree-preserving null	null_sd_Q	0.0018681
Degree-preserving null	null_median_Q	0.108225
Degree-preserving null	null_95th_Q	0.111082
Degree-preserving null	null_99th_Q	0.112277
Degree-preserving null	null_99.9th_Q	0.113881
Degree-preserving null	null_max_Q	0.115428
Degree-preserving null	null_exceedances_ge_observed	0
Degree-preserving null	empirical_P_plus1	9.99900009999e-05
Degree-preserving null	monte_carlo_resolution	9.99900009999e-05
Degree-preserving null	standardized_Q_z_vs_null	38.7936
Degree-preserving null	exceedance_exact95CI_lower	0
Degree-preserving null	exceedance_exact95CI_upper	0.00036882
Degree-preserving null	all_row_degrees_preserved	1
Degree-preserving null	all_col_degrees_preserved	1
Degree-preserving null	all_edge_counts_preserved	1
Node-order robustness	n_node_order_perturbations	10000
Node-order robustness	exact_partition_n	10000
Node-order robustness	exact_partition_fraction	1
Node-order robustness	exact_binomial_95CI_lower	0.999631
Node-order robustness	exact_binomial_95CI_upper	1
Node-order robustness	median_ARI	1
Node-order robustness	minimum_ARI	1
Node-order robustness	ARI_2.5pct	1
Node-order robustness	n_distinct_partitions	1
Node-order robustness	observed_Q	0.1806
Node-order robustness	minimum_Q	0.1806
Node-order robustness	median_Q	0.1806
Node-order robustness	maximum_Q	0.1806
Node-order robustness	maximum_absolute_Q_delta	2.63677968348475e-15
Node-order robustness	minimum_within_module_coassignment	1
Node-order robustness	maximum_between_module_coassignment	0

### Sheet: S8 Pairwise CS sharing
Trait 1	Trait 2	CS supporting trait 1	CS supporting trait 2	Shared CS	Union CS	Jaccard similarity	Shared genetic signals (%)	Same atrial/ventricular compartment	Same left/right side	Same cardiac chamber
LAEF	LAMIV	261	340	233	368	0.633152	63.3152	Yes	Yes	Yes
LAEF	LAMV	261	340	200	401	0.498753	49.8753	Yes	Yes	Yes
LAEF	LVCO	261	243	81	423	0.191489	19.1489	No	Yes	No
LAEF	LVCSG	261	437	170	528	0.32197	32.197	No	Yes	No
LAEF	LVEDV	261	490	174	577	0.30156	30.156	No	Yes	No
LAEF	LVEF	261	434	175	520	0.336538	33.6538	No	Yes	No
LAEF	LVESV	261	545	205	601	0.341098	34.1098	No	Yes	No
LAEF	LVLSG	261	282	127	416	0.305288	30.5288	No	Yes	No
LAEF	LVM	261	396	142	515	0.275728	27.5728	No	Yes	No
LAEF	LVRSG	261	398	151	508	0.297244	29.7244	No	Yes	No
LAEF	LVWTG	261	205	83	383	0.21671	21.671	No	Yes	No
LAEF	RAEF	261	209	151	319	0.473354	47.3354	Yes	No	No
LAEF	RAMIV	261	395	224	432	0.518519	51.8519	Yes	No	No
LAEF	RAMV	261	410	206	465	0.443011	44.3011	Yes	No	No
LAEF	RVEDV	261	459	165	555	0.297297	29.7297	No	No	No
LAEF	RVEF	261	376	140	497	0.28169	28.169	No	No	No
LAEF	RVESV	261	506	185	582	0.317869	31.7869	No	No	No
LAMIV	LAMV	340	340	299	381	0.784777	78.4777	Yes	Yes	Yes
LAMIV	LVCO	340	243	152	431	0.352668	35.2668	No	Yes	No
LAMIV	LVCSG	340	437	187	590	0.316949	31.6949	No	Yes	No
LAMIV	LVEDV	340	490	268	562	0.476868	47.6868	No	Yes	No
LAMIV	LVEF	340	434	190	584	0.325342	32.5342	No	Yes	No
LAMIV	LVESV	340	545	284	601	0.472546	47.2546	No	Yes	No
LAMIV	LVLSG	340	282	115	507	0.226824	22.6824	No	Yes	No
LAMIV	LVM	340	396	227	509	0.445972	44.5972	No	Yes	No
LAMIV	LVRSG	340	398	155	583	0.265866	26.5866	No	Yes	No
LAMIV	LVWTG	340	205	118	427	0.276347	27.6347	No	Yes	No
LAMIV	RAEF	340	209	143	406	0.352217	35.2217	Yes	No	No
LAMIV	RAMIV	340	395	304	431	0.705336	70.5336	Yes	No	No
LAMIV	RAMV	340	410	297	453	0.655629	65.5629	Yes	No	No
LAMIV	RVEDV	340	459	258	541	0.476895	47.6895	No	No	No
LAMIV	RVEF	340	376	156	560	0.278571	27.8571	No	No	No
LAMIV	RVESV	340	506	264	582	0.453608	45.3608	No	No	No
LAMV	LVCO	340	243	181	402	0.450249	45.0249	No	Yes	No
LAMV	LVCSG	340	437	168	609	0.275862	27.5862	No	Yes	No
LAMV	LVEDV	340	490	289	541	0.534196	53.4196	No	Yes	No
LAMV	LVEF	340	434	168	606	0.277228	27.7228	No	Yes	No
LAMV	LVESV	340	545	281	604	0.465232	46.5232	No	Yes	No
LAMV	LVLSG	340	282	104	518	0.200772	20.0772	No	Yes	No
LAMV	LVM	340	396	247	489	0.505112	50.5112	No	Yes	No
LAMV	LVRSG	340	398	142	596	0.238255	23.8255	No	Yes	No
LAMV	LVWTG	340	205	115	430	0.267442	26.7442	No	Yes	No
LAMV	RAEF	340	209	120	429	0.27972	27.972	Yes	No	No
LAMV	RAMIV	340	395	287	448	0.640625	64.0625	Yes	No	No
LAMV	RAMV	340	410	301	449	0.670379	67.0379	Yes	No	No
LAMV	RVEDV	340	459	279	520	0.536538	53.6538	No	No	No
LAMV	RVEF	340	376	143	573	0.249564	24.9564	No	No	No
LAMV	RVESV	340	506	271	575	0.471304	47.1304	No	No	No
LVCO	LVCSG	243	437	104	576	0.180556	18.0556	Yes	Yes	Yes
LVCO	LVEDV	243	490	219	514	0.42607	42.607	Yes	Yes	Yes
LVCO	LVEF	243	434	105	572	0.183566	18.3566	Yes	Yes	Yes
LVCO	LVESV	243	545	199	589	0.337861	33.7861	Yes	Yes	Yes
LVCO	LVLSG	243	282	64	461	0.138829	13.8829	Yes	Yes	Yes
LVCO	LVM	243	396	212	427	0.496487	49.6487	Yes	Yes	Yes
LVCO	LVRSG	243	398	82	559	0.146691	14.6691	Yes	Yes	Yes
LVCO	LVWTG	243	205	100	348	0.287356	28.7356	Yes	Yes	Yes
LVCO	RAEF	243	209	61	391	0.15601	15.601	No	No	No
LVCO	RAMIV	243	395	171	467	0.366167	36.6167	No	No	No
LVCO	RAMV	243	410	195	458	0.425764	42.5764	No	No	No
LVCO	RVEDV	243	459	222	480	0.4625	46.25	Yes	No	No
LVCO	RVEF	243	376	101	518	0.194981	19.4981	Yes	No	No
LVCO	RVESV	243	506	199	550	0.361818	36.1818	Yes	No	No
LVCSG	LVEDV	437	490	307	620	0.495161	49.5161	Yes	Yes	Yes
LVCSG	LVEF	437	434	399	472	0.845339	84.5339	Yes	Yes	Yes
LVCSG	LVESV	437	545	386	596	0.647651	64.7651	Yes	Yes	Yes
LVCSG	LVLSG	437	282	247	472	0.523305	52.3305	Yes	Yes	Yes
LVCSG	LVM	437	396	211	622	0.339228	33.9228	Yes	Yes	Yes
LVCSG	LVRSG	437	398	369	466	0.791845	79.1845	Yes	Yes	Yes
LVCSG	LVWTG	437	205	104	538	0.193309	19.3309	Yes	Yes	Yes
LVCSG	RAEF	437	209	150	496	0.302419	30.2419	No	No	No
LVCSG	RAMIV	437	395	227	605	0.375207	37.5207	No	No	No
LVCSG	RAMV	437	410	222	625	0.3552	35.52	No	No	No
LVCSG	RVEDV	437	459	274	622	0.440514	44.0514	Yes	No	No
LVCSG	RVEF	437	376	323	490	0.659184	65.9184	Yes	No	No
LVCSG	RVESV	437	506	337	606	0.556106	55.6106	Yes	No	No
LVEDV	LVEF	490	434	308	616	0.5	50	Yes	Yes	Yes
LVEDV	LVESV	490	545	450	585	0.769231	76.9231	Yes	Yes	Yes
LVEDV	LVLSG	490	282	177	595	0.297479	29.7479	Yes	Yes	Yes
LVEDV	LVM	490	396	339	547	0.619744	61.9744	Yes	Yes	Yes
LVEDV	LVRSG	490	398	262	626	0.41853	41.853	Yes	Yes	Yes
LVEDV	LVWTG	490	205	143	552	0.259058	25.9058	Yes	Yes	Yes
LVEDV	RAEF	490	209	124	575	0.215652	21.5652	No	No	No
LVEDV	RAMIV	490	395	313	572	0.547203	54.7203	No	No	No
LVEDV	RAMV	490	410	338	562	0.601423	60.1423	No	No	No
LVEDV	RVEDV	490	459	432	517	0.83559	83.559	Yes	No	No
LVEDV	RVEF	490	376	274	592	0.462838	46.2838	Yes	No	No
LVEDV	RVESV	490	506	434	562	0.772242	77.2242	Yes	No	No
LVEF	LVESV	434	545	386	593	0.650927	65.0927	Yes	Yes	Yes
LVEF	LVLSG	434	282	251	465	0.539785	53.9785	Yes	Yes	Yes
LVEF	LVM	434	396	213	617	0.345219	34.5219	Yes	Yes	Yes
LVEF	LVRSG	434	398	357	475	0.751579	75.1579	Yes	Yes	Yes
LVEF	LVWTG	434	205	108	531	0.20339	20.339	Yes	Yes	Yes
LVEF	RAEF	434	209	150	493	0.30426	30.426	No	No	No
LVEF	RAMIV	434	395	226	603	0.374793	37.4793	No	No	No
LVEF	RAMV	434	410	215	629	0.341812	34.1812	No	No	No
LVEF	RVEDV	434	459	272	621	0.438003	43.8003	Yes	No	No
LVEF	RVEF	434	376	325	485	0.670103	67.0103	Yes	No	No
LVEF	RVESV	434	506	337	603	0.558872	55.8872	Yes	No	No
LVESV	LVLSG	545	282	225	602	0.373754	37.3754	Yes	Yes	Yes
LVESV	LVM	545	396	332	609	0.545156	54.5156	Yes	Yes	Yes
LVESV	LVRSG	545	398	327	616	0.530844	53.0844	Yes	Yes	Yes
LVESV	LVWTG	545	205	154	596	0.258389	25.8389	Yes	Yes	Yes
LVESV	RAEF	545	209	155	599	0.258765	25.8765	No	No	No
LVESV	RAMIV	545	395	335	605	0.553719	55.3719	No	No	No
LVESV	RAMV	545	410	343	612	0.560458	56.0458	No	No	No
LVESV	RVEDV	545	459	409	595	0.687395	68.7395	Yes	No	No
LVESV	RVEF	545	376	334	587	0.568995	56.8995	Yes	No	No
LVESV	RVESV	545	506	472	579	0.815199	81.5199	Yes	No	No
LVLSG	LVM	282	396	132	546	0.241758	24.1758	Yes	Yes	Yes
LVLSG	LVRSG	282	398	242	438	0.552511	55.2511	Yes	Yes	Yes
LVLSG	LVWTG	282	205	72	415	0.173494	17.3494	Yes	Yes	Yes
LVLSG	RAEF	282	209	113	378	0.298942	29.8942	No	No	No
LVLSG	RAMIV	282	395	140	537	0.260708	26.0708	No	No	No
LVLSG	RAMV	282	410	130	562	0.231317	23.1317	No	No	No
LVLSG	RVEDV	282	459	160	581	0.275387	27.5387	Yes	No	No
LVLSG	RVEF	282	376	211	447	0.472036	47.2036	Yes	No	No
LVLSG	RVESV	282	506	207	581	0.356282	35.6282	Yes	No	No
LVM	LVRSG	396	398	170	624	0.272436	27.2436	Yes	Yes	Yes
LVM	LVWTG	396	205	173	428	0.404206	40.4206	Yes	Yes	Yes
LVM	RAEF	396	209	103	502	0.205179	20.5179	No	No	No
LVM	RAMIV	396	395	259	532	0.486842	48.6842	No	No	No
LVM	RAMV	396	410	285	521	0.547025	54.7025	No	No	No
LVM	RVEDV	396	459	331	524	0.631679	63.1679	Yes	No	No
LVM	RVEF	396	376	192	580	0.331034	33.1034	Yes	No	No
LVM	RVESV	396	506	325	577	0.563258	56.3258	Yes	No	No
LVRSG	LVWTG	398	205	97	506	0.1917	19.17	Yes	Yes	Yes
LVRSG	RAEF	398	209	146	461	0.316703	31.6703	No	No	No
LVRSG	RAMIV	398	395	189	604	0.312914	31.2914	No	No	No
LVRSG	RAMV	398	410	187	621	0.301127	30.1127	No	No	No
LVRSG	RVEDV	398	459	232	625	0.3712	37.12	Yes	No	No
LVRSG	RVEF	398	376	297	477	0.622642	62.2642	Yes	No	No
LVRSG	RVESV	398	506	290	614	0.472313	47.2313	Yes	No	No
LVWTG	RAEF	205	209	62	352	0.176136	17.6136	No	No	No
LVWTG	RAMIV	205	395	119	481	0.247401	24.7401	No	No	No
LVWTG	RAMV	205	410	128	487	0.262834	26.2834	No	No	No
LVWTG	RVEDV	205	459	135	529	0.255198	25.5198	Yes	No	No
LVWTG	RVEF	205	376	90	491	0.183299	18.3299	Yes	No	No
LVWTG	RVESV	205	506	141	570	0.247368	24.7368	Yes	No	No
RAEF	RAMIV	209	395	181	423	0.427896	42.7896	Yes	Yes	Yes
RAEF	RAMV	209	410	159	460	0.345652	34.5652	Yes	Yes	Yes
RAEF	RVEDV	209	459	123	545	0.225688	22.5688	No	Yes	No
RAEF	RVEF	209	376	127	458	0.277293	27.7293	No	Yes	No
RAEF	RVESV	209	506	141	574	0.245645	24.5645	No	Yes	No
RAMIV	RAMV	395	410	360	445	0.808989	80.8989	Yes	Yes	Yes
RAMIV	RVEDV	395	459	307	547	0.561243	56.1243	No	Yes	No
RAMIV	RVEF	395	376	198	573	0.34555	34.555	No	Yes	No
RAMIV	RVESV	395	506	325	576	0.564236	56.4236	No	Yes	No
RAMV	RVEDV	410	459	336	533	0.630394	63.0394	No	Yes	No
RAMV	RVEF	410	376	197	589	0.334465	33.4465	No	Yes	No
RAMV	RVESV	410	506	336	580	0.57931	57.931	No	Yes	No
RVEDV	RVEF	459	376	260	575	0.452174	45.2174	Yes	Yes	Yes
RVEDV	RVESV	459	506	421	544	0.773897	77.3897	Yes	Yes	Yes
RVEF	RVESV	376	506	323	559	0.577818	57.7818	Yes	Yes	Yes

### Sheet: S9 Anatomical sharing tests
Classification	Within-group comparison	Between-group comparison	Mean within-group Jaccard	Mean between-group Jaccard	Difference	No. within-group trait pairs	No. between-group trait pairs	Permutations	One-sided empirical P
Atrial vs ventricular compartment	Same type	Mixed type	0.472103	0.353812	0.118291	81	72	10000	0.0028
Left vs right laterality	Same side	Opposite sides	0.406923	0.427141	-0.0202183	81	72	10000	0.69
Exact cardiac chamber	Same chamber	Different chambers	0.449679	0.402586	0.0470926	45	108	10000	0.13

### Sheet: S10 Additive fine-mapping
Trait	Chromosome	Locus start (GRCh37)	Locus end (GRCh37)	Locus lead position (GRCh37)	Credible set	Effect index	Variants in locus	Credible-set variants	Credible-set posterior mass	Maximum variant PIP	Purity minimum	Purity mean	Purity median	High-confidence prioritized gene	Ensembl gene ID	FLAMES score	Estimated cumulative precision
LAEF	1	50750001	52100000	51340496	L1	1	3567	70	0.990058	0.0500915	0.834786	0.957759	0.971105	CDKN2C	ENSG00000123080	0.336653	0.803778
LAEF	1	116150001	116400000	116309799	L1	1	1162	54	0.991142	0.107506	0.906721	0.970982	0.999328
LAEF	1	218750001	218900000	218843942	L1	1	801	5	0.990492	0.981262	0.698798	0.873646	0.953867	C1orf143	ENSG00000228208	0.828358	0.950133
LAEF	2	42450001	42700000	42611543	L1	1	832	6	0.999445	0.460964	0.964134	0.981445	0.982249	MTA3	ENSG00000057935	0.294929	0.781158
LAEF	4	111500001	111850000	111716513	L1	1	1039	86	0.991103	0.329763	0.937261	0.973174	0.982699	PITX2	ENSG00000164093	0.923055	1
LAEF	4	111500001	111850000	111716513	L2	2	1039	3	0.997701	0.915909	0.955628	0.970297	0.955694
LAEF	5	137150001	137500000	137434172	L1	1	867	21	0.990037	0.118681	0.963834	0.992342	0.996475
LAEF	6	36550001	36700000	36645988	L1	1	764	21	0.991037	0.228076	0.720159	0.924214	0.956977	CDKN1A	ENSG00000124762	0.292046	0.779427
LAEF	7	116050001	116250000	116191301	L1	1	667	15	0.990202	0.294094	0.693046	0.871331	0.999077
LAEF	8	97100001	97300000	97199417	L1	1	576	29	0.990117	0.665453	0.570103	0.88631	0.870227	MTERFD1	ENSG00000156469	0.372972	0.820133
LAEF	8	144900001	145100000	145018354	L1	1	598	3	0.990687	0.629501	0.881982	0.914694	0.922675
LAEF	9	97350001	97950000	97575627	L1	1	2066	37	0.991924	0.0789817	0.938008	0.976398	0.975081	FBP1	ENSG00000165140	0.568587	0.874415
LAEF	15	65400001	65600000	65497849	L1	1	590	20	0.992521	0.232193	0.876717	0.941018	0.935114
LAEF	22	26050001	26250000	26160105	L1	1	926	4	0.994225	0.292816	0.949596	0.97466	0.974635	ADRBK2	ENSG00000100077	0.339074	0.804959
LAMIV	1	50600001	52000000	50955307	L1	1	3510	61	0.990156	0.069016	0.882055	0.96829	0.976009	FAF1	ENSG00000185104	0.527221	0.865772
LAMIV	1	116200001	116400000	116309799	L1	1	978	81	0.990238	0.0700461	0.562321	0.883211	0.915075
LAMIV	4	111450001	111850000	111685615	L1	1	1160	20	0.992903	0.0861159	0.985196	0.995134	0.99654	PITX2	ENSG00000164093	0.68033	0.898458
LAMIV	4	111450001	111850000	111685615	L2	2	1160	68	0.990352	0.137827	0.757222	0.928637	0.985141
LAMIV	4	111450001	111850000	111685615	L4	4	1160	4	0.999484	0.857972	0.526295	0.751538	0.75055
LAMIV	4	111450001	111850000	111685615	L5	5	1160	91	0.990227	0.057299	0.935465	0.972702	0.96487	PITX2	ENSG00000164093	0.588482	0.878445
LAMIV	8	144900001	145100000	145018354	L1	1	598	5	0.995827	0.809255	0.819754	0.889639	0.877402
LAMIV	9	97350001	98200000	97593262	L1	1	2578	36	0.990306	0.0951735	0.937117	0.977085	0.975557
LAMIV	22	26050001	26250000	26160161	L1	1	926	4	0.991751	0.289663	0.949596	0.97466	0.974635	MYO18B	ENSG00000133454	0.434727	0.842149
LAMV	1	10600001	10850000	10725193	L1	1	864	48	0.990371	0.109684	0.674007	0.922138	0.928602	PEX14	ENSG00000142655	0.279521	0.771639
LAMV	4	111450001	111850000	111685615	L1	1	1160	20	0.991336	0.123065	0.985196	0.995134	0.99654	PITX2	ENSG00000164093	0.925842	1
LAMV	4	111450001	111850000	111685615	L2	2	1160	47	0.990438	0.20474	0.757222	0.911911	0.87856	PITX2	ENSG00000164093	0.568597	0.874418
LAMV	6	134100001	134300000	134214525	L1	1	682	6	0.991282	0.950357	0.651116	0.814194	0.821792	TCF21	ENSG00000118526	0.54062	0.868639
LAMV	9	97350001	98200000	97593262	L1	1	2578	43	0.99102	0.0877545	0.691674	0.946163	0.971041
LAMV	11	61450001	61750000	61589481	L1	1	809	54	0.99074	0.162121	0.538642	0.908642	0.925031
LAMV	16	28650001	29050000	28883241	L1	1	580	116	0.990285	0.0233517	0.736911	0.967776	0.994387
LAMV	22	26050001	26250000	26156505	L1	1	926	9	0.99585	0.273092	0.560293	0.748554	0.587303
LASV	3	38700001	38850000	38767315	L1	1	591	20	0.990997	0.438431	0.833215	0.953317	0.961828	SCN10A	ENSG00000185313	0.459653	0.849389
LASV	6	2400001	2650000	2509443	L1	1	1161	48	0.990771	0.0948718	0.792893	0.941278	0.934231	C6orf195	ENSG00000164385	0.575745	0.875868
LASV	6	33250001	33650000	33440416	L1	1	1993	46	0.991052	0.184506	0.58262	0.929623	0.992373
LASV	6	43700001	43850000	43760327	L1	1	574	7	0.996376	0.62938	0.541087	0.764026	0.808704
LASV	6	134050001	134300000	134214525	L1	1	818	25	0.991049	0.435714	0.651116	0.924741	0.970313	EYA4	ENSG00000112319	0.742578	0.915969
LASV	12	111750001	112150000	112059557	L1	1	729	11	0.992756	0.43737	0.83534	0.930036	0.969057
LASV	16	28250001	29100000	28883241	L1	1	1508	160	0.990053	0.0250334	0.585807	0.904886	0.904527
LVCO	3	179700001	180100000	179943297	L1	1	1235	106	0.99008	0.0573729	0.759769	0.915796	0.957563	PEX5L	ENSG00000114757	0.388575	0.826325
LVCO	5	172550001	172750000	172643468	L1	1	699	18	0.992811	0.395276	0.808208	0.939766	0.942225	NKX2-5	ENSG00000183072	0.570864	0.874878
LVCO	9	75800001	76200000	76069574	L1	1	1298	56	0.990464	0.133033	0.770279	0.934905	0.957575	ANXA1	ENSG00000135046	0.637558	0.888622
LVCO	9	130550001	130700000	130603934	L1	1	438	4	0.99984	0.851542	0.781419	0.868803	0.869582
LVCO	12	111750001	113000000	112200150	L1	1	2514	24	0.991416	0.316006	0.705016	0.884101	0.886281
LVCO	12	114700001	114900000	114807655	L1	1	907	37	0.990499	0.373443	0.558961	0.83995	0.810997	RBM19	ENSG00000122965	0.694067	0.901937
LVCO	16	24600001	24950000	24733751	L1	1	1446	98	0.990647	0.0541181	0.501768	0.820444	0.808215	TNRC6A	ENSG00000090905	0.530002	0.866374
LVCSG	1	16000001	16500000	16340951	L1	1	2163	17	0.991737	0.138723	0.976232	0.991123	0.991583
LVCSG	1	214200001	214350000	214280859	L1	1	511	17	0.990409	0.518022	0.673566	0.851518	0.827383	PROX1	ENSG00000117707	0.656573	0.892835
LVCSG	1	228400001	228750000	228494790	L1	1	1091	58	0.990724	0.0749777	0.844275	0.933432	0.958585
LVCSG	1	236600001	236950000	236852282	L1	1	2297	2	0.999998	0.629026	0.999655	0.999655	0.999655	EDARADD	ENSG00000186197	0.51426	0.862908
LVCSG	2	103250001	103650000	103426177	L1	1	1021	2	0.993617	0.987537	0.975565	0.975565	0.975565	TMEM182	ENSG00000170417	0.545611	0.869687
LVCSG	2	179150001	180000000	179514433	L1	1	2768	3	0.994422	0.448986	0.984691	0.987283	0.987065
LVCSG	3	12750001	12950000	12841804	L1	1	925	61	0.990138	0.362688	0.617821	0.878497	0.931806
LVCSG	3	14200001	14400000	14277060	L1	1	977	25	0.998052	0.117303	0.984354	0.995472	0.996676	LSM3	ENSG00000170860	0.712126	0.906815
LVCSG	3	14200001	14400000	14277060	L2	2	977	31	0.994133	0.09545	0.879894	0.948008	0.970048	LSM3	ENSG00000170860	0.722066	0.909666
LVCSG	3	49550001	53550000	50098024	L1	1	9787	176	0.990127	0.0683306	0.569511	0.874185	0.842647
LVCSG	3	69700001	70000000	69857773	L1	1	1136	96	0.990205	0.08416	0.847164	0.959033	0.984517	MITF	ENSG00000187098	0.664145	0.894579
LVCSG	3	157750001	158600000	158402791	L1	1	3266	86	0.991096	0.024582	0.931514	0.982266	0.996331	RARRES1	ENSG00000118849	0.295333	0.781398
LVCSG	3	171700001	171900000	171783546	L1	1	657	35	0.991319	0.10527	0.629659	0.899236	0.945839	FNDC3B	ENSG00000075420	0.332853	0.801897
LVCSG	3	186000001	186150000	186083611	L1	1	495	1	0.999138	0.999138	1	1	1	DGKG	ENSG00000058866	0.366934	0.817608
LVCSG	4	15950001	16100000	16037084	L1	1	627	6	0.992423	0.505651	0.689364	0.874578	0.914539	PROM1	ENSG00000007062	0.808883	0.941095
LVCSG	4	171650001	172100000	171818175	L1	1	2134	400	0.990014	0.0262224	0.781624	0.911691	0.95556
LVCSG	5	56850001	57150000	57003955	L1	1	1174	34	0.990761	0.138401	0.683329	0.956772	0.959862	PLK2	ENSG00000145632	0.736807	0.914135
LVCSG	5	138500001	138850000	138746334	L1	1	510	43	0.990273	0.141861	0.807474	0.933428	0.921632
LVCSG	6	36500001	36800000	36645968	L1	1	1488	4	0.999996	0.497059	0.990661	0.993053	0.991101
LVCSG	6	91150001	91450000	91278551	L1	1	1231	60	0.990938	0.0465109	0.615602	0.861835	0.822951	GJA10	ENSG00000135355	0.652833	0.891989
LVCSG	6	122000001	122250000	122186687	L1	1	840	48	0.990399	0.0569436	0.977155	0.995114	0.994451	GJA1	ENSG00000152661	0.935115	1
LVCSG	7	46550001	46750000	46620145	L1	1	924	28	0.990659	0.224553	0.750822	0.88822	0.88947	AC011294.3	ENSG00000233539	0.655554	0.892603
LVCSG	7	128350001	128600000	128486363	L1	1	950	54	0.991356	0.0514662	0.634852	0.92205	0.990451
LVCSG	8	8000001	11950000	11790811	L1	1	21634	227	0.990371	0.0755337	0.692969	0.932978	0.927399
LVCSG	8	95100001	95350000	95231810	L1	1	1009	3	0.996235	0.607168	0.935814	0.952543	0.942867
LVCSG	8	124450001	124750000	124551779	L1	1	1366	2	0.994661	0.498336	0.996085	0.996085	0.996085
LVCSG	8	125750001	126000000	125858521	L1	1	1186	7	0.9929	0.235902	0.983765	0.991681	0.992038	MTSS1	ENSG00000170873	0.419813	0.837408
LVCSG	10	69850001	70050000	69964861	L1	1	1009	88	0.99008	0.054368	0.579255	0.93511	0.929547
LVCSG	10	76750001	77050000	76834921	L1	1	944	23	0.990437	0.559345	0.686519	0.878994	0.89973
LVCSG	10	88350001	88750000	88450058	L1	1	1693	50	0.990097	0.136737	0.792643	0.931897	0.963411
LVCSG	10	112450001	112600000	112544125	L1	1	641	1	1	1	1	1	1	SHOC2	ENSG00000108061	0.500178	0.85967
LVCSG	10	114350001	114600000	114505037	L1	1	855	25	0.990514	0.233523	0.870649	0.951663	0.960326	VTI1A	ENSG00000151532	0.56249	0.873173
LVCSG	10	121250001	121800000	121426884	L1	1	2165	6	0.995901	0.613372	0.99426	0.998014	0.997885	INPP5F	ENSG00000198825	0.290534	0.778511
LVCSG	10	121250001	121800000	121426884	L2	2	2165	15	0.992527	0.145413	0.827763	0.936394	0.940929	INPP5F	ENSG00000198825	0.34085	0.805817
LVCSG	11	13900001	14350000	14071559	L1	1	1570	29	0.99454	0.124941	0.821886	0.981744	0.995087	RRAS2	ENSG00000133818	0.600879	0.880961
LVCSG	12	26200001	26500000	26348429	L1	1	1330	4	0.990388	0.970512	0.681273	0.840373	0.840409	SSPN	ENSG00000123096	0.400864	0.830884
LVCSG	12	115800001	116000000	115920472	L1	1	828	49	0.990409	0.125018	0.748896	0.898226	0.905145
LVCSG	12	119500001	119700000	119618699	L1	1	1021	10	0.992528	0.385425	0.824435	0.910755	0.856303	HSPB8	ENSG00000152137	0.510636	0.862088
LVCSG	12	120550001	121100000	120668534	L1	1	1850	2	0.999897	0.51221	0.993325	0.993325	0.993325
LVCSG	14	53250001	53500000	53409281	L1	1	789	36	0.990169	0.119034	0.734195	0.91075	0.980628	TXNDC16	ENSG00000087301	0.335388	0.803155
LVCSG	14	71600001	72300000	71770485	L1	1	1897	269	0.990487	0.022674	0.824006	0.951436	0.963392	PCNX	ENSG00000100731	0.420046	0.837485
LVCSG	14	89750001	89950000	89884991	L1	1	878	6	0.99146	0.945405	0.600399	0.781702	0.787131
LVCSG	16	850001	1100000	994918	L1	1	1767	91	0.990231	0.0339018	0.872138	0.972686	0.992554
LVCSG	17	53300001	53450000	53366566	L1	1	516	8	0.999986	0.370774	0.92769	0.977064	0.986514
LVCSG	17	64050001	64400000	64306133	L1	1	1621	21	0.999264	0.106987	0.988602	0.997962	0.998798
LVCSG	18	32550001	32850000	32665761	L1	1	959	13	0.991259	0.384267	0.707819	0.869379	0.885427	DTNA	ENSG00000134769	0.336542	0.803724
LVCSG	18	34100001	34550000	34213453	L1	1	1376	58	0.990035	0.33214	0.517093	0.810618	0.79323
LVCSG	18	55850001	56050000	55957669	L1	1	723	18	0.991894	0.708234	0.971869	0.989007	0.990504
LVCSG	18	77100001	77250000	77162462	L1	1	861	6	0.994209	0.937446	0.60269	0.750835	0.731154
LVCSG	19	46150001	46450000	46358957	L1	1	1240	22	0.991063	0.285913	0.836848	0.934085	0.918789
LVCSG	19	46150001	46450000	46358957	L2	2	1240	1	0.99824	0.99824	1	1	1
LVCSG	20	33050001	33850000	33551100	L1	1	2004	175	0.990102	0.0230311	0.611717	0.917145	0.921086
LVCSG	22	18500001	18700000	18597502	L1	1	780	4	0.992704	0.876631	0.825639	0.905845	0.906131
LVCSG	22	24000001	24250000	24161717	L1	1	1333	10	0.995435	0.30003	0.966929	0.988656	0.985097
LVCSG	22	26100001	26250000	26157308	L1	1	774	6	0.998994	0.625692	0.924023	0.956885	0.95582
LVEDV	1	10700001	10850000	10796866	L1	1	515	10	0.993665	0.262671	0.736971	0.89042	0.878159	CASZ1	ENSG00000130940	0.584804	0.877701
LVEDV	1	16050001	16450000	16326935	L1	1	1810	63	0.990451	0.121792	0.655755	0.856002	0.844181
LVEDV	1	45800001	46700000	46555300	L1	1	2359	208	0.99008	0.074926	0.563822	0.958458	0.99227
LVEDV	2	71300001	71800000	71546286	L1	1	2448	69	0.991229	0.113579	0.929894	0.993338	0.996669
LVEDV	2	111800001	112050000	111946456	L1	1	813	44	0.99022	0.0720027	0.678799	0.941774	0.95172
LVEDV	2	179150001	179950000	179839888	L1	1	2592	2	0.993115	0.912071	0.979757	0.979757	0.979757
LVEDV	2	179150001	179950000	179839888	L2	2	2592	3	0.998211	0.5641	0.98339	0.988244	0.986021
LVEDV	2	179150001	179950000	179839888	L3	3	2592	12	0.990241	0.90513	0.887899	0.952879	0.95776	TTN	ENSG00000155657	0.387161	0.825783
LVEDV	3	14200001	14500000	14272914	L1	1	1413	24	0.996276	0.129207	0.990852	0.996003	0.996878	LSM3	ENSG00000170860	0.752432	0.919217
LVEDV	3	47500001	48200000	47800507	L1	1	1231	269	0.990055	0.0315142	0.719905	0.94616	0.966083
LVEDV	3	169050001	169400000	169303070	L1	1	1426	13	0.992413	0.186308	0.936729	0.966254	0.9417	MECOM	ENSG00000085276	0.576941	0.87611
LVEDV	3	171700001	171900000	171760427	L1	1	657	6	0.997948	0.320795	0.890404	0.954496	0.97124	FNDC3B	ENSG00000075420	0.267218	0.76355
LVEDV	4	17700001	18100000	17970263	L1	1	1170	23	0.990927	0.0868744	0.930349	0.986133	0.98921	NCAPG	ENSG00000109805	0.336444	0.803676
LVEDV	4	73350001	73650000	73535169	L1	1	1173	123	0.990415	0.174572	0.51032	0.881591	0.912543	COX18	ENSG00000163626	0.594504	0.879665
LVEDV	6	30850001	32750000	31315030	L1	1	33384	144	0.990195	0.0621877	0.715237	0.975466	0.990506
LVEDV	6	43700001	43850000	43759789	L1	1	574	2	0.997462	0.860566	0.961929	0.961929	0.961929
LVEDV	6	118450001	119100000	118667522	L1	1	2359	3	0.990329	0.807266	0.909714	0.940383	0.933683	SLC35F1	ENSG00000196376	0.893598	0.987216
LVEDV	6	118450001	119100000	118667522	L2	2	2359	77	0.990215	0.0754134	0.650906	0.88429	0.892038	SLC35F1	ENSG00000196376	0.773838	0.926821
LVEDV	6	126550001	127150000	126678268	L1	1	1036	148	0.990096	0.156549	0.784511	0.940463	0.962413	CENPW	ENSG00000203760	0.666867	0.895216
LVEDV	7	23400001	23650000	23501808	L1	1	825	77	0.990498	0.0741795	0.507718	0.82725	0.918665	IGF2BP3	ENSG00000136231	0.444529	0.845093
LVEDV	7	46550001	46750000	46620312	L1	1	924	75	0.990166	0.19706	0.547064	0.888802	0.896942	AC011294.3	ENSG00000233539	0.500977	0.859858
LVEDV	7	128350001	128600000	128488734	L1	1	950	32	0.990068	0.601373	0.512563	0.784736	0.78151
LVEDV	8	56800001	57350000	57138676	L1	1	2152	61	0.990315	0.390062	0.680203	0.915294	0.938825
LVEDV	8	78000001	78250000	78097322	L1	1	1026	60	0.992093	0.110465	0.726288	0.960502	0.998157	ZFHX4	ENSG00000091656	0.73929	0.914918
LVEDV	8	125750001	126000000	125867834	L1	1	1186	9	0.992911	0.285594	0.899406	0.960209	0.987159	MTSS1	ENSG00000170873	0.308979	0.789272
LVEDV	9	136050001	136250000	136149399	L1	1	1204	13	0.991314	0.130641	0.917211	0.959765	0.931175
LVEDV	9	136050001	136250000	136149399	L2	2	1204	37	0.990602	0.122439	0.73513	0.906236	0.899598
LVEDV	10	112450001	112600000	112544125	L1	1	641	1	0.999989	0.999989	1	1	1	RBM20	ENSG00000203867	0.286473	0.776016
LVEDV	10	121250001	121750000	121426884	L1	1	1970	7	0.994952	0.465664	0.852291	0.956809	0.997554
LVEDV	11	13900001	14750000	14048480	L1	1	2480	82	0.990307	0.143935	0.556607	0.851621	0.81	RRAS2	ENSG00000133818	0.756426	0.920578
LVEDV	11	13900001	14750000	14048480	L2	2	2480	36	0.991366	0.147984	0.628557	0.919719	0.884648	RRAS2	ENSG00000133818	0.364274	0.816472
LVEDV	11	26100001	26350000	26273971	L1	1	1752	27	0.990617	0.0900977	0.88776	0.961815	0.952371	ANO3	ENSG00000134343	0.483645	0.855668
LVEDV	11	68150001	68500000	68228962	L1	1	1247	122	0.99114	0.0887832	0.748462	0.972775	0.965699
LVEDV	12	4250001	4500000	4384844	L1	1	902	2	0.999897	0.774114	0.572357	0.572357	0.572357	CCND2	ENSG00000118971	0.251283	0.752396
LVEDV	12	24700001	24900000	24760456	L1	1	807	12	0.999725	0.219132	0.99234	0.997554	0.997055	BCAT1	ENSG00000060982	0.687227	0.900181
LVEDV	12	66150001	66500000	66359752	L1	1	1009	12	0.993635	0.293805	0.952863	0.978435	0.981725
LVEDV	12	111650001	113300000	112007756	L1	1	3485	8	0.999086	0.2679	0.968959	0.983204	0.974896
LVEDV	12	114700001	114900000	114789810	L1	1	907	51	0.991429	0.263753	0.522996	0.840549	0.838709
LVEDV	12	115500001	115650000	115552437	L1	1	737	7	0.996889	0.248497	0.997568	0.998842	0.998865	TBX3	ENSG00000135111	0.657972	0.893154
LVEDV	14	21450001	21650000	21542766	L1	1	793	6	0.994497	0.919831	0.793621	0.916191	0.936362
LVEDV	14	23800001	23950000	23861811	L1	1	550	8	0.990443	0.736143	0.64665	0.8373	0.839574
LVEDV	14	88750001	89100000	88958847	L1	1	1069	45	0.992335	0.0860344	0.634989	0.820895	0.669815	GPR65	ENSG00000140030	0.423803	0.838709
LVEDV	15	66800001	67000000	66920587	L1	1	986	4	0.995423	0.362191	0.998124	0.999047	0.999069
LVEDV	15	86050001	86400000	86310418	L1	1	1893	19	0.990699	0.207218	0.924389	0.964418	0.96573	AKAP13	ENSG00000170776	0.631229	0.887264
LVEDV	16	2050001	2350000	2160503	L1	1	882	25	0.990647	0.447811	0.655669	0.905569	0.92749	PKD1	ENSG00000008710	0.315568	0.792898
LVEDV	16	29850001	30200000	30068354	L1	1	665	118	0.990245	0.0675756	0.507508	0.860854	0.873189
LVEDV	16	53350001	53600000	53537741	L1	1	811	109	0.99032	0.0703232	0.64044	0.850147	0.929183	RBL2	ENSG00000103479	0.647712	0.890844
LVEDV	16	81700001	81850000	81771738	L1	1	1003	3	0.991775	0.97088	0.795821	0.862754	0.873233	CMIP	ENSG00000153815	0.307967	0.788705
LVEDV	16	89900001	90150000	90051269	L1	1	1399	19	0.990393	0.397069	0.661874	0.826881	0.82662
LVEDV	17	1150001	1450000	1307620	L1	1	1840	39	0.991462	0.501365	0.520103	0.800332	0.758386
LVEDV	17	61600001	62100000	61996255	L1	1	1395	32	0.990083	0.841155	0.773714	0.892784	0.896337
LVEDV	18	55850001	56050000	55950181	L2	2	723	2	0.998803	0.935281	0.9688	0.9688	0.9688	NEDD4L	ENSG00000049759	0.373703	0.820433
LVEDV	18	57750001	58000000	57855319	L1	1	692	68	0.991655	0.128887	0.644989	0.927661	0.948784	MC4R	ENSG00000166603	0.873077	0.974329
LVEDV	19	46100001	46450000	46312077	L1	1	1398	31	0.993808	0.126694	0.836848	0.943788	0.944749
LVEDV	20	31850001	34300000	32333181	L1	1	5880	67	0.990267	0.305355	0.623913	0.923872	0.934902
LVEDV	22	24050001	24250000	24160324	L1	1	1095	11	0.997354	0.194156	0.95037	0.984009	0.984294
LVEF	1	16050001	16450000	16340048	L1	1	1810	22	0.99472	0.0690736	0.984934	0.997716	0.999009
LVEF	1	228400001	228650000	228494790	L1	1	793	64	0.990467	0.115416	0.579978	0.867737	0.883306
LVEF	1	236600001	236950000	236852282	L1	1	2297	2	0.999308	0.597706	0.999655	0.999655	0.999655	EDARADD	ENSG00000186197	0.386806	0.825646
LVEF	2	103250001	103700000	103340014	L1	1	1138	3	0.993983	0.536283	0.872815	0.90868	0.886912
LVEF	2	179150001	179950000	179514433	L1	1	2592	5	0.990632	0.413822	0.944437	0.97261	0.9772
LVEF	3	12750001	12950000	12841804	L1	1	925	62	0.99002	0.365713	0.617821	0.875325	0.904467
LVEF	3	14100001	14400000	14298407	L1	1	1292	30	0.992198	0.134543	0.879894	0.949536	0.970537	LSM3	ENSG00000170860	0.687677	0.900295
LVEF	3	14100001	14400000	14298407	L2	2	1292	27	0.992705	0.0895888	0.867635	0.986219	0.994232	LSM3	ENSG00000170860	0.661813	0.894037
LVEF	3	73450001	73700000	73573357	L1	1	856	10	0.99163	0.717148	0.923229	0.956387	0.944797	PDZRN3	ENSG00000121440	0.811762	0.942378
LVEF	3	134350001	134550000	134403049	L1	1	689	20	0.998564	0.0742572	0.93322	0.982542	0.98495	EPHB1	ENSG00000154928	0.542116	0.868954
LVEF	3	158000001	158500000	158328969	L1	1	1975	82	0.99059	0.035972	0.931514	0.98353	0.996903
LVEF	4	15950001	16100000	16037084	L1	1	627	10	0.99051	0.392822	0.529038	0.832485	0.84873	PROM1	ENSG00000007062	0.788475	0.93249
LVEF	5	138500001	138850000	138734817	L1	1	510	46	0.990694	0.149863	0.802614	0.938635	0.93707
LVEF	5	143400001	143950000	143507425	L1	1	1667	40	0.992147	0.112728	0.849766	0.989027	0.997791	YIPF5	ENSG00000145817	0.696935	0.902687
LVEF	6	36550001	36750000	36645968	L1	1	1059	4	0.993926	0.438079	0.990661	0.993053	0.991101	CDKN1A	ENSG00000124762	0.346257	0.808384
LVEF	6	91150001	91450000	91213009	L1	1	1231	111	0.990848	0.0258345	0.520661	0.82706	0.821734	GJA10	ENSG00000135355	0.74742	0.917546
LVEF	6	122000001	122250000	122186687	L1	1	840	79	0.990326	0.0448245	0.652126	0.880127	0.980652	GJA1	ENSG00000152661	0.92343	1
LVEF	7	46550001	46750000	46620145	L1	1	924	56	0.990432	0.15639	0.645981	0.863975	0.863096
LVEF	7	128350001	128600000	128438284	L1	1	950	33	0.990588	0.41421	0.727012	0.940254	0.995631
LVEF	8	8000001	11950000	11895473	L1	1	21634	276	0.990088	0.0832051	0.530663	0.840862	0.921379
LVEF	8	124450001	124650000	124551779	L1	1	935	8	0.992133	0.495283	0.606358	0.788963	0.761061
LVEF	8	125700001	126000000	125858521	L1	1	1435	13	0.999454	0.290108	0.922977	0.960124	0.9397	MTSS1	ENSG00000170873	0.423951	0.838757
LVEF	8	144850001	145250000	145018354	L1	1	1062	3	0.992074	0.746282	0.863186	0.905284	0.922724
LVEF	10	76750001	76900000	76834921	L1	1	477	47	0.990262	0.700982	0.653171	0.837479	0.843211	ADK	ENSG00000156110	0.41792	0.836783
LVEF	10	112450001	112600000	112544125	L1	1	641	1	1	1	1	1	1	RBM20	ENSG00000203867	0.375245	0.821064
LVEF	10	121150001	121800000	121426884	L1	1	2630	6	0.99572	0.575649	0.99426	0.998014	0.997885	INPP5F	ENSG00000198825	0.40063	0.8308
LVEF	12	119550001	119700000	119618699	L1	1	645	10	0.992807	0.232181	0.824435	0.910755	0.856303
LVEF	12	120550001	120750000	120671647	L1	1	472	2	0.997972	0.58043	0.993325	0.993325	0.993325
LVEF	14	89750001	89950000	89884991	L1	1	878	25	0.990252	0.65036	0.507781	0.782456	0.849945
LVEF	16	850001	1100000	979960	L1	1	1767	100	0.990379	0.103137	0.819315	0.966003	0.98487
LVEF	16	1250001	1450000	1353515	L1	1	1179	76	0.990543	0.170514	0.668505	0.960109	0.990825
LVEF	17	53300001	53450000	53373550	L1	1	516	8	0.999972	0.342501	0.92769	0.977064	0.986514
LVEF	17	64050001	64400000	64306133	L1	1	1621	29	0.990379	0.0946268	0.929791	0.972935	0.996873
LVEF	18	34100001	34400000	34219234	L1	1	979	10	0.990756	0.309111	0.684583	0.881883	0.897805
LVEF	19	46150001	46450000	46358952	L1	1	1240	33	0.990885	0.0892674	0.759359	0.935996	0.935982
LVEF	19	46150001	46450000	46358952	L3	3	1240	2	0.996242	0.988751	0.783205	0.783205	0.783205
LVEF	22	24050001	24250000	24161717	L1	1	1095	129	0.990573	0.0121128	0.907947	0.98522	0.994665
LVESV	1	2000001	2300000	2144107	L1	1	1299	1	0.991743	0.991743	1	1	1	SKI	ENSG00000157933	0.271084	0.76614
LVESV	1	16000001	16450000	16339809	L1	1	2025	41	0.990724	0.0997561	0.776169	0.903393	0.833668
LVESV	1	45700001	46700000	46555300	L1	1	2622	187	0.99068	0.0732229	0.912554	0.992679	0.994078
LVESV	1	50900001	51600000	51530051	L1	1	1460	146	0.990017	0.081535	0.753563	0.940126	0.966254	CDKN2C	ENSG00000123080	0.670182	0.896
LVESV	1	78350001	78550000	78444764	L1	1	615	2	0.999999	0.98664	0.958734	0.958734	0.958734	FUBP1	ENSG00000162613	0.389203	0.826565
LVESV	1	228400001	228700000	228551488	L1	1	946	46	0.99017	0.371714	0.581154	0.890398	0.959598
LVESV	1	236600001	236950000	236852282	L1	1	2297	3	0.99102	0.573086	0.823858	0.882556	0.824157	EDARADD	ENSG00000186197	0.497035	0.858927
LVESV	2	71300001	71750000	71546286	L1	1	2211	72	0.991778	0.154746	0.869214	0.989921	0.996376	MPHOSPH10	ENSG00000124383	0.308991	0.789278
LVESV	2	96300001	97200000	96786713	L1	1	1472	215	0.990426	0.045091	0.688848	0.878808	0.872166
LVESV	2	103250001	103650000	103426177	L1	1	1021	6	0.991786	0.733806	0.650836	0.8293	0.826391
LVESV	2	179150001	180000000	179558282	L1	1	2768	5	0.994787	0.667008	0.88042	0.946294	0.9772
LVESV	2	179150001	180000000	179558282	L3	3	2768	2	0.995348	0.894894	0.979757	0.979757	0.979757
LVESV	2	179150001	180000000	179558282	L4	4	2768	4	0.99408	0.447788	0.926875	0.960972	0.964112
LVESV	3	12550001	12800000	12711965	L1	1	967	45	0.991323	0.104796	0.696027	0.900061	0.96083	RAF1	ENSG00000132155	0.599133	0.880606
LVESV	3	13850001	14500000	14272914	L1	1	2591	24	0.99658	0.0810151	0.990852	0.996003	0.996878	LSM3	ENSG00000170860	0.733248	0.913028
LVESV	3	13850001	14500000	14272914	L2	2	2591	28	0.990565	0.144507	0.879894	0.950566	0.970933	LSM3	ENSG00000170860	0.744191	0.916491
LVESV	3	47500001	53200000	47800507	L1	1	12443	202	0.99018	0.129743	0.707439	0.975645	0.979224	SMARCC1	ENSG00000173473	0.401031	0.830944
LVESV	3	47500001	53200000	47800507	L3	3	12443	190	0.990548	0.030178	0.581681	0.877221	0.856775
LVESV	3	73450001	73700000	73572544	L1	1	856	36	0.991425	0.411231	0.583175	0.793883	0.776986	PDZRN3	ENSG00000121440	0.673247	0.896733
LVESV	3	134350001	134550000	134427480	L1	1	689	20	0.999786	0.0901267	0.93322	0.982542	0.98495	EPHB1	ENSG00000154928	0.5111	0.862194
LVESV	3	134350001	134550000	134427480	L2	2	689	17	0.991169	0.299325	0.501536	0.858631	0.863303	EPHB1	ENSG00000154928	0.524983	0.865284
LVESV	3	157650001	158600000	158316650	L1	1	3571	88	0.991272	0.0424882	0.93912	0.981623	0.995981
LVESV	4	17800001	18100000	17946432	L1	1	964	25	0.992768	0.0903183	0.859276	0.97979	0.988995	LCORL	ENSG00000178177	0.360481	0.814827
LVESV	5	56900001	57150000	56988907	L1	1	997	61	0.990098	0.0723677	0.574773	0.899566	0.891576	PLK2	ENSG00000145632	0.643251	0.889861
LVESV	5	132300001	132500000	132409975	L1	1	760	114	0.99075	0.0354014	0.514988	0.954781	0.948488
LVESV	5	138650001	138850000	138733244	L1	1	245	51	0.992509	0.104035	0.802614	0.931353	0.92164
LVESV	5	143400001	143950000	143508398	L1	1	1667	45	0.991007	0.167088	0.69996	0.948855	0.997265	KCTD16	ENSG00000183775	0.465566	0.850994
LVESV	6	36550001	36750000	36645988	L1	1	1059	4	0.990892	0.393177	0.990661	0.993053	0.991101	CDKN1A	ENSG00000124762	0.493796	0.858153
LVESV	6	43700001	43850000	43759789	L1	1	574	3	0.998017	0.913268	0.89383	0.919788	0.903606
LVESV	6	118450001	119100000	118667522	L1	1	2359	49	0.990246	0.655917	0.744658	0.916713	0.943748	SLC35F1	ENSG00000196376	0.757504	0.92095
LVESV	6	126600001	127150000	126674371	L1	1	952	196	0.990107	0.0302068	0.784511	0.936282	0.907497	CENPW	ENSG00000203760	0.76868	0.924917
LVESV	7	46500001	46750000	46620312	L1	1	1117	26	0.990231	0.333532	0.765219	0.890473	0.889864	AC011294.3	ENSG00000233539	0.667261	0.895309
LVESV	7	128350001	128600000	128488734	L1	1	950	47	0.990003	0.217035	0.663045	0.920444	0.994542	SMO	ENSG00000128602	0.285792	0.775594
LVESV	8	11250001	11950000	11784989	L1	1	4067	235	0.990429	0.0329395	0.685148	0.956257	0.981362
LVESV	8	95150001	95350000	95231810	L1	1	780	32	0.990022	0.54127	0.530911	0.853537	0.850519
LVESV	8	124450001	124650000	124552303	L1	1	935	7	0.995316	0.457184	0.654728	0.81066	0.783453
LVESV	8	125700001	126000000	125861374	L1	1	1435	7	0.99889	0.263026	0.983765	0.991681	0.992038
LVESV	8	144900001	145600000	145013775	L1	1	1246	5	0.992481	0.512479	0.771797	0.858545	0.867379
LVESV	10	18700001	19050000	18827886	L1	1	1902	10	0.990531	0.20315	0.790009	0.916353	0.947738	CACNB2	ENSG00000165995	0.629059	0.886803
LVESV	10	76750001	77150000	76834921	L1	1	1239	22	0.990053	0.852792	0.715286	0.900413	0.898715
LVESV	10	112450001	112600000	112544125	L1	1	641	1	1	1	1	1	1	SHOC2	ENSG00000108061	0.327063	0.798964
LVESV	10	121250001	121800000	121426884	L1	1	2165	4	0.993832	0.763968	0.998648	0.999356	0.999394
LVESV	11	13900001	14950000	14038621	L1	1	2861	72	0.990407	0.103037	0.570307	0.851293	0.805789	RRAS2	ENSG00000133818	0.767317	0.924422
LVESV	12	26200001	26550000	26348429	L1	1	1492	4	0.994761	0.966631	0.681273	0.840373	0.840409	SSPN	ENSG00000123096	0.528167	0.865977
LVESV	12	66250001	66450000	66359752	L1	1	491	19	0.995262	0.127447	0.747589	0.903685	0.951714
LVESV	12	111650001	113100000	111907431	L1	1	2963	8	0.999889	0.299991	0.968959	0.983204	0.974896
LVESV	12	115500001	115650000	115552437	L1	1	737	7	0.996147	0.318149	0.997568	0.998842	0.998865	TBX3	ENSG00000135111	0.65315	0.89206
LVESV	12	120450001	120750000	120668534	L1	1	751	3	0.994591	0.66759	0.834727	0.89018	0.842487
LVESV	14	53200001	53500000	53386172	L1	1	904	31	0.992369	0.204908	0.798225	0.975302	0.986523
LVESV	14	88750001	89150000	88964200	L1	1	1187	26	0.990444	0.171189	0.651137	0.883851	0.985047	GALC	ENSG00000054983	0.404446	0.832163
LVESV	15	66800001	67000000	66921726	L1	1	986	10	0.990187	0.308204	0.823986	0.904085	0.90201
LVESV	15	78850001	79150000	79065160	L1	1	1319	36	0.990167	0.378128	0.678959	0.897013	0.926692
LVESV	16	850001	1100000	959503	L1	1	1767	111	0.990831	0.0397923	0.754665	0.946437	0.9807
LVESV	16	2050001	2350000	2160503	L1	1	882	33	0.990618	0.276698	0.505752	0.917849	0.929954	PKD1	ENSG00000008710	0.306615	0.787944
LVESV	16	29850001	30250000	30034469	L1	1	668	111	0.990403	0.0347964	0.514169	0.86699	0.874156
LVESV	17	1150001	1450000	1307620	L1	1	1840	41	0.991016	0.140533	0.614749	0.808521	0.769225
LVESV	17	53300001	53450000	53373550	L1	1	516	8	0.999941	0.251882	0.92769	0.977064	0.986514
LVESV	17	61700001	62100000	61996255	L1	1	1221	64	0.990082	0.750747	0.732305	0.916553	0.957659
LVESV	17	64050001	64400000	64331601	L1	1	1621	38	0.990077	0.0615657	0.907735	0.966183	0.940112
LVESV	18	34100001	34400000	34213453	L1	1	979	23	0.991481	0.308011	0.653758	0.855033	0.853661
LVESV	18	55850001	56100000	55937757	L1	1	873	29	0.992572	0.137715	0.824672	0.938032	0.929444
LVESV	19	46150001	46450000	46315809	L1	1	1240	29	0.990275	0.14223	0.836848	0.94326	0.94393
LVESV	19	46150001	46450000	46315809	L2	2	1240	1	0.999853	0.999853	1	1	1
LVESV	20	31850001	32450000	31977743	L1	1	1186	93	0.990323	0.0978891	0.623913	0.934946	0.937303
LVESV	22	24050001	24250000	24145727	L1	1	1095	11	0.999299	0.207035	0.95037	0.984009	0.984294
LVLSG	1	16050001	16450000	16310737	L1	1	1810	47	0.991956	0.233557	0.713896	0.908027	0.909165
LVLSG	1	26150001	26600000	26374286	L1	1	1389	33	0.991364	0.220411	0.71865	0.865236	0.862161
LVLSG	2	179300001	179700000	179595117	L1	1	954	40	0.990183	0.392458	0.656619	0.853937	0.874612
LVLSG	6	118450001	119100000	118681328	L1	1	2359	9	0.993811	0.225016	0.936221	0.98463	0.998551	SLC35F1	ENSG00000196376	0.860425	0.966964
LVLSG	10	121350001	121750000	121429633	L1	1	1593	7	0.994882	0.279124	0.989844	0.996231	0.997554
LVLSG	12	24600001	24900000	24774691	L1	1	1172	14	0.996743	0.102647	0.89773	0.972012	0.99603
LVLSG	12	110500001	111300000	111195410	L1	1	2387	47	0.99054	0.152811	0.88264	0.968529	0.977683
LVLSG	13	29750001	29900000	29828542	L1	1	677	1	0.99712	0.99712	1	1	1	MTUS2	ENSG00000132938	0.38766	0.825974
LVLSG	14	23800001	23950000	23864804	L1	1	550	6	0.994098	0.530633	0.793966	0.895815	0.897166
LVLSG	18	34100001	34400000	34289285	L1	1	979	2	0.993065	0.989199	0.795655	0.795655	0.795655
LVLSG	19	41200001	41400000	41310609	L1	1	959	20	0.991438	0.383629	0.780411	0.941127	0.958887
LVLSG	19	46150001	46450000	46306904	L1	1	1240	12	0.990597	0.303472	0.878895	0.942874	0.969839
LVM	1	6600001	6850000	6713114	L1	1	905	86	0.990245	0.0597491	0.620933	0.850325	0.826033
LVM	1	10700001	10850000	10797428	L1	1	515	7	0.992948	0.311885	0.859752	0.938064	0.959711	CASZ1	ENSG00000130940	0.64591	0.890446
LVM	1	11750001	12000000	11896856	L1	1	1277	14	0.994758	0.192031	0.954734	0.97756	0.989051
LVM	2	66650001	66850000	66762411	L1	1	654	38	0.990154	0.101276	0.70526	0.914919	0.85614	MEIS1	ENSG00000143995	1	1
LVM	2	71300001	71750000	71534161	L1	1	2211	71	0.990854	0.0432388	0.898199	0.992225	0.996463	MPHOSPH10	ENSG00000124383	0.413907	0.835438
LVM	2	179150001	180000000	179558366	L1	1	2768	16	0.990556	0.7936	0.885911	0.959921	0.96906	TTN	ENSG00000155657	0.407368	0.83319
LVM	2	179150001	180000000	179558366	L2	2	2768	10	0.9917	0.599834	0.738719	0.886001	0.879625	TTN	ENSG00000155657	0.378297	0.822299
LVM	2	218150001	218450000	218262740	L1	1	1251	23	0.990318	0.094806	0.772283	0.925391	0.941211	IGFBP2	ENSG00000115457	0.468536	0.851786
LVM	2	218150001	218450000	218262740	L2	2	1251	1	0.998031	0.998031	1	1	1	DIRC3	ENSG00000231672	0.55121	0.870853
LVM	3	14200001	14400000	14280458	L1	1	977	25	0.995842	0.0633531	0.984354	0.995472	0.996676	LSM3	ENSG00000170860	0.658017	0.893164
LVM	3	69700001	70000000	69907344	L1	1	1136	114	0.990057	0.0586082	0.783013	0.929553	0.931193	MITF	ENSG00000187098	0.683967	0.899361
LVM	4	17650001	18100000	18025484	L1	1	1416	23	0.991183	0.145318	0.930349	0.986133	0.98921	NCAPG	ENSG00000109805	0.35318	0.811575
LVM	4	81100001	81300000	81170475	L1	1	847	12	0.99253	0.163494	0.720923	0.902142	0.883001
LVM	5	122550001	122900000	122718736	L1	1	1267	103	0.991154	0.0310235	0.774604	0.972609	0.985269	PRDM6	ENSG00000061455	0.449683	0.846589
LVM	5	132250001	132550000	132382272	L1	1	1143	111	0.990353	0.0315858	0.508778	0.953647	0.948651
LVM	5	168200001	168400000	168256455	L1	1	944	13	0.990736	0.293425	0.764264	0.890136	0.892844
LVM	6	34100001	34900000	34569720	L1	1	3125	52	0.990302	0.0810822	0.863319	0.970061	0.987482
LVM	6	34100001	34900000	34569720	L2	2	3125	63	0.991462	0.0589656	0.661913	0.96094	0.985942
LVM	6	36500001	36750000	36646849	L1	1	1271	19	0.991734	0.47491	0.747962	0.922878	0.976368	CDKN1A	ENSG00000124762	0.301904	0.785252
LVM	6	118550001	119050000	118692981	L1	1	1804	201	0.990195	0.0548289	0.538263	0.870845	0.845589	SLC35F1	ENSG00000196376	0.552817	0.871185
LVM	6	126500001	127350000	126927854	L1	1	1777	128	0.990532	0.0631345	0.845266	0.984569	0.994002	CENPW	ENSG00000203760	0.875219	0.975619
LVM	6	126500001	127350000	126927854	L2	2	1777	172	0.990994	0.0284307	0.798932	0.980941	0.996567	RSPO3	ENSG00000146374	0.652426	0.891897
LVM	7	46500001	46750000	46620312	L1	1	1117	65	0.990234	0.416493	0.757749	0.896251	0.896764	AC011294.3	ENSG00000233539	0.570451	0.874794
LVM	8	57050001	57250000	57138676	L1	1	651	4	0.99708	0.911735	0.98047	0.990255	0.990497
LVM	9	98150001	98400000	98217348	L1	1	979	77	0.990279	0.440221	0.602151	0.878378	0.870361	ERCC6L2	ENSG00000182150	0.531496	0.866696
LVM	10	75350001	75750000	75404300	L1	1	995	59	0.990163	0.185256	0.727301	0.957041	0.961501
LVM	10	91200001	91400000	91268320	L1	1	834	15	0.996739	0.345074	0.606858	0.929405	0.974285
LVM	10	121350001	121500000	121415685	L1	1	600	8	0.99606	0.226849	0.848321	0.96042	0.994857
LVM	12	12750001	12950000	12878572	L1	1	648	16	0.992323	0.152158	0.647233	0.838101	0.979796
LVM	12	12750001	12950000	12878572	L2	2	648	1	0.997139	0.997139	1	1	1	CDKN1B	ENSG00000111276	0.31914	0.794819
LVM	12	65850001	66550000	66326943	L1	1	2017	11	0.992227	0.60329	0.782547	0.899257	0.956068
LVM	12	65850001	66550000	66326943	L2	2	2017	58	0.990321	0.153607	0.911919	0.974519	0.980441	MSRB3	ENSG00000174099	0.705308	0.90493
LVM	12	111750001	113000000	111973358	L1	1	2514	12	0.992101	0.311144	0.629911	0.907733	0.964263
LVM	12	114700001	114900000	114789350	L1	1	907	48	0.990548	0.200787	0.574869	0.857252	0.887605	RBM19	ENSG00000122965	0.506077	0.861044
LVM	12	115500001	115650000	115552437	L1	1	737	7	0.994017	0.239175	0.997568	0.998842	0.998865	TBX3	ENSG00000135111	0.658386	0.893249
LVM	13	50150001	51050000	50707087	L1	1	3330	4	0.999685	0.661921	0.939686	0.959622	0.965554	TRIM13	ENSG00000204977	0.257623	0.756927
LVM	15	65400001	65700000	65566995	L1	1	932	6	0.999664	0.629605	0.56383	0.827556	0.91131
LVM	15	80900001	81150000	81037732	L1	1	955	27	0.990165	0.186795	0.917681	0.965397	0.97342	ARNT2	ENSG00000172379	0.514059	0.862863
LVM	15	99150001	99400000	99269147	L1	1	955	45	0.990033	0.188615	0.745325	0.904716	0.903633	IGF1R	ENSG00000140443	0.415573	0.835999
LVM	16	15050001	15200000	15137450	L1	1	362	35	0.990134	0.522946	0.903866	0.973927	0.97102
LVM	16	28250001	30200000	29976885	L1	1	4022	118	0.990566	0.0738564	0.675037	0.871965	0.874451
LVM	16	28250001	30200000	29976885	L2	2	4022	287	0.990134	0.0187084	0.506431	0.870409	0.873924
LVM	16	53700001	53900000	53822514	L1	1	810	72	0.990223	0.0539941	0.895312	0.9695	0.974917	FTO	ENSG00000140718	0.439844	0.843702
LVM	17	43300001	45000000	43668512	L1	1	6069	3145	0.990056	0.00417417	0.77346	0.984867	0.995611
LVM	17	61700001	62100000	61970224	L1	1	1221	103	0.990002	0.0689308	0.677948	0.926778	0.950511
LVM	18	57650001	58000000	57852948	L1	1	1241	64	0.990678	0.0766281	0.644989	0.923491	0.884714	MC4R	ENSG00000166603	0.978357	1
LVM	19	47650001	47800000	47724564	L1	1	398	1	0.992326	0.992326	1	1	1
LVM	20	31150001	31450000	31225355	L1	1	1086	51	0.990227	0.189554	0.621693	0.866496	0.943482
LVM	20	57600001	57850000	57740605	L1	1	805	75	0.990202	0.104632	0.807096	0.948874	0.945477
LVRSG	1	2150001	2300000	2204790	L1	1	718	2	0.991509	0.987203	0.501964	0.501964	0.501964	SKI	ENSG00000157933	0.458995	0.849208
LVRSG	1	3100001	3350000	3203673	L1	1	1200	16	0.99061	0.211208	0.721457	0.913385	0.886179	PRDM16	ENSG00000142611	0.399956	0.830556
LVRSG	1	16050001	16500000	16348412	L1	1	1948	41	0.990028	0.145251	0.707266	0.898104	0.833668
LVRSG	1	214200001	214350000	214281074	L1	1	511	13	0.990714	0.34476	0.823971	0.911374	0.900293	PROX1	ENSG00000117707	0.869439	0.972167
LVRSG	2	37000001	37300000	37150793	L1	1	1204	52	0.990154	0.11071	0.787504	0.909282	0.907596
LVRSG	2	103250001	103650000	103426177	L1	1	1021	4	0.992089	0.963956	0.872815	0.926495	0.926612	TMEM182	ENSG00000170417	0.606664	0.882143
LVRSG	2	179200001	180000000	179595117	L1	1	2573	2	0.999852	0.950389	0.990212	0.990212	0.990212	TTN	ENSG00000155657	0.422797	0.838383
LVRSG	2	179200001	180000000	179595117	L2	2	2573	12	0.992104	0.195624	0.973462	0.985922	0.982134	TTN	ENSG00000155657	0.349238	0.809771
LVRSG	2	179200001	180000000	179595117	L3	3	2573	1	0.999607	0.999607	1	1	1	TTN	ENSG00000155657	0.428749	0.840288
LVRSG	3	12750001	12950000	12841804	L1	1	925	48	0.991092	0.404623	0.726233	0.907679	0.986791
LVRSG	3	13850001	14400000	14272914	L1	1	2155	24	0.991228	0.0898272	0.990852	0.996003	0.996878	LSM3	ENSG00000170860	0.710138	0.90626
LVRSG	3	69750001	70000000	69906370	L1	1	918	83	0.990158	0.0661777	0.896479	0.966454	0.987861	MITF	ENSG00000187098	0.757687	0.921013
LVRSG	3	73500001	73700000	73572544	L1	1	671	22	0.990853	0.31155	0.583175	0.784757	0.757818	PDZRN3	ENSG00000121440	0.685804	0.899822
LVRSG	3	186000001	186150000	186083611	L1	1	495	1	0.997711	0.997711	1	1	1	DGKG	ENSG00000058866	0.436615	0.842726
LVRSG	6	36500001	36800000	36646768	L1	1	1488	4	0.999665	0.317202	0.990661	0.993053	0.991101	CDKN1A	ENSG00000124762	0.262133	0.760075
LVRSG	7	128350001	128600000	128468412	L1	1	950	62	0.990644	0.0555188	0.600313	0.878633	0.88823
LVRSG	8	8000001	11950000	11809647	L1	1	21634	241	0.990003	0.055866	0.695603	0.938421	0.940277
LVRSG	8	32500001	32750000	32605583	L1	1	667	99	0.990292	0.0535897	0.702086	0.937337	0.950507	NRG1	ENSG00000157168	0.486149	0.85629
LVRSG	8	124450001	124650000	124551779	L1	1	935	6	0.992214	0.695501	0.732172	0.851341	0.849971
LVRSG	10	114350001	114600000	114505037	L1	1	855	27	0.991803	0.189862	0.852656	0.94196	0.95061	VTI1A	ENSG00000151532	0.437683	0.843051
LVRSG	10	121300001	121800000	121415685	L1	1	1944	6	0.994944	0.343933	0.99426	0.998014	0.997885
LVRSG	11	13950001	14200000	14071559	L1	1	949	39	0.990327	0.0685323	0.75225	0.949729	0.982428	RRAS2	ENSG00000133818	0.632932	0.887628
LVRSG	12	119500001	119700000	119618699	L1	1	1021	14	0.990763	0.379476	0.649796	0.831046	0.830825	HSPB8	ENSG00000152137	0.746666	0.917298
LVRSG	14	23800001	23950000	23864804	L1	1	550	4	0.996566	0.569206	0.897146	0.947746	0.947217
LVRSG	14	53250001	53500000	53378246	L1	1	789	37	0.990365	0.0648126	0.568056	0.906407	0.981825	FERMT2	ENSG00000073712	0.39548	0.82892
LVRSG	16	850001	1100000	997520	L1	1	1767	95	0.990512	0.028107	0.851303	0.979416	0.991398
LVRSG	17	53300001	53450000	53373550	L1	1	516	8	0.997818	0.289331	0.92769	0.977064	0.986514
LVRSG	18	32550001	32800000	32672836	L1	1	823	16	0.99037	0.669598	0.717618	0.880267	0.87798
LVRSG	18	72400001	72650000	72525356	L1	1	635	6	0.996473	0.734048	0.804009	0.897443	0.881231	ZNF407	ENSG00000215421	0.533323	0.867088
LVRSG	19	46150001	46450000	46310512	L1	1	1240	22	0.990004	0.146896	0.759225	0.91983	0.912159
LVRSG	19	46150001	46450000	46310512	L2	2	1240	1	0.992116	0.992116	1	1	1
LVRSG	22	24050001	24250000	24171305	L1	1	1095	11	0.99331	0.184006	0.908017	0.976201	0.984294
LVRSG	22	26100001	26250000	26157308	L1	1	774	5	0.996564	0.414151	0.924023	0.95999	0.955933
LVSV	1	87800001	88100000	87904907	L1	1	988	75	0.992727	0.223267	0.593045	0.84689	0.836627	LMO4	ENSG00000143013	0.707297	0.905474
LVSV	1	218850001	219150000	219000206	L1	1	1380	117	0.990539	0.126715	0.590831	0.837986	0.831239	TGFB2	ENSG00000092969	0.667524	0.895371
LVSV	2	71300001	71750000	71529331	L1	1	2211	73	0.9904	0.0391275	0.929894	0.992484	0.9963
LVSV	2	179200001	179950000	179753245	L1	1	2397	1	0.992993	0.992993	1	1	1
LVSV	6	30950001	31400000	31307678	L1	1	10827	131	0.990607	0.0457502	0.816429	0.981828	0.992954
LVSV	6	43700001	43850000	43760327	L1	1	574	4	0.994892	0.559751	0.810828	0.902658	0.906375
LVSV	6	118450001	119100000	118667522	L1	1	2359	60	0.990006	0.213842	0.676418	0.920019	0.936318	SLC35F1	ENSG00000196376	0.872018	0.973696
LVSV	6	118450001	119100000	118667522	L2	2	2359	6	0.992823	0.486477	0.841691	0.927246	0.92998
LVSV	6	118450001	119100000	118667522	L3	3	2359	46	0.990584	0.351777	0.722924	0.881742	0.868344	SLC35F1	ENSG00000196376	0.864617	0.969357
LVSV	6	121300001	122350000	122134939	L1	1	4511	47	0.990436	0.0379454	0.984872	0.995565	0.995363	GJA1	ENSG00000152661	0.897466	0.989781
LVSV	9	130550001	130700000	130615272	L1	1	438	3	0.99566	0.801711	0.813715	0.867088	0.850887
LVSV	9	136000001	136250000	136149711	L1	1	1411	13	0.99485	0.150331	0.917211	0.959765	0.931175
LVSV	11	26100001	26450000	26261122	L1	1	2310	30	0.990261	0.0987548	0.88776	0.961976	0.949031	ANO3	ENSG00000134343	0.725195	0.91059
LVSV	11	63900001	64100000	64004598	L1	1	531	6	0.991967	0.765899	0.750273	0.872154	0.878322
LVSV	12	4250001	4500000	4384844	L1	1	902	2	0.998866	0.973776	0.572357	0.572357	0.572357	CCND2	ENSG00000118971	0.474799	0.853423
LVSV	12	24700001	25000000	24760456	L1	1	1354	12	0.99997	0.234129	0.99234	0.997554	0.997055	BCAT1	ENSG00000060982	0.779915	0.929126
LVSV	12	66150001	66500000	66359752	L1	1	1009	14	0.991525	0.305268	0.786111	0.932061	0.960384
LVSV	12	111650001	113300000	111884608	L1	1	3485	11	0.991206	0.254181	0.83534	0.930036	0.969057
LVSV	14	21450001	21650000	21542766	L1	1	793	1	0.998689	0.998689	1	1	1
LVSV	14	23800001	23950000	23864804	L1	1	550	3	0.995646	0.485251	0.970077	0.98046	0.974175
LVSV	15	86050001	86400000	86283969	L1	1	1893	17	0.991065	0.41327	0.924389	0.962857	0.965671
LVSV	16	15050001	15200000	15127535	L1	1	362	40	0.99133	0.0534583	0.891563	0.97291	0.97119
LVSV	16	53350001	53600000	53537581	L1	1	811	101	0.990344	0.0354138	0.623345	0.902829	0.97695	RBL2	ENSG00000103479	0.712819	0.90701
LVWTG	1	11750001	12050000	11896856	L1	1	1456	14	0.990415	0.184492	0.954734	0.97756	0.989051
LVWTG	1	59550001	59750000	59650829	L1	1	796	41	0.990328	0.224981	0.71087	0.899037	0.886425	JUN	ENSG00000177606	0.393815	0.828302
LVWTG	2	65200001	65450000	65277951	L1	1	1016	16	0.99266	0.263852	0.871708	0.952925	0.96296	CEP68	ENSG00000011523	0.539005	0.868298
LVWTG	2	112350001	112500000	112423628	L1	1	573	1	0.99055	0.99055	1	1	1	ANAPC1	ENSG00000153107	0.400024	0.830581
LVWTG	2	218150001	218450000	218296141	L1	1	1251	22	0.990779	0.370485	0.686492	0.891561	0.936018	IGFBP5	ENSG00000115461	0.647729	0.890848
LVWTG	3	69650001	70300000	69851305	L1	1	2324	84	0.990511	0.0439929	0.89843	0.969101	0.988507	MITF	ENSG00000187098	0.754157	0.919802
LVWTG	3	150000001	150150000	150097635	L1	1	547	1	0.993981	0.993981	1	1	1	TSC22D2	ENSG00000196428	0.435025	0.842241
LVWTG	3	171700001	171900000	171760427	L1	1	657	5	0.990791	0.285845	0.960693	0.978206	0.979919	FNDC3B	ENSG00000075420	0.277898	0.770597
LVWTG	4	81100001	81300000	81174592	L1	1	847	8	0.999428	0.216118	0.986368	0.993165	0.993925
LVWTG	6	12850001	13200000	12998826	L1	1	1099	16	0.992912	0.207851	0.839614	0.960972	0.986205	PHACTR1	ENSG00000112137	0.63566	0.888213
LVWTG	6	36500001	36800000	36645968	L1	1	1488	4	0.999836	0.368765	0.990661	0.993053	0.991101	CDKN1A	ENSG00000124762	0.283936	0.774435
LVWTG	6	41600001	41750000	41658112	L1	1	609	11	0.991077	0.393067	0.779887	0.886521	0.827528	TFEB	ENSG00000112561	0.486823	0.856456
LVWTG	6	125900001	127600000	127184986	L1	1	3908	165	0.990861	0.042634	0.882811	0.990344	0.99802	RSPO3	ENSG00000146374	0.687014	0.900127
LVWTG	6	125900001	127600000	127184986	L2	2	3908	140	0.990743	0.029688	0.712484	0.963429	0.99395
LVWTG	7	46550001	46750000	46631919	L1	1	924	80	0.991066	0.249493	0.587865	0.869644	0.884027	AC011294.3	ENSG00000233539	0.470832	0.852391
LVWTG	8	21700001	21950000	21852575	L1	1	966	48	0.991551	0.0479369	0.794865	0.964429	0.976164
LVWTG	10	75300001	75750000	75404300	L1	1	1127	46	0.99003	0.285929	0.847126	0.958637	0.959472
LVWTG	10	91200001	91650000	91340510	L1	1	2093	6	0.99043	0.498318	0.538959	0.736811	0.663186
LVWTG	10	127850001	128050000	127953097	L1	1	874	28	0.991365	0.158777	0.500081	0.893671	0.939591
LVWTG	11	47150001	48250000	47965189	L1	1	2798	31	0.990797	0.0720586	0.792016	0.905239	0.896129
LVWTG	11	47150001	48250000	47965189	L2	2	2798	41	0.990195	0.123714	0.743565	0.944501	0.977446
LVWTG	12	89800001	90200000	89985292	L1	1	1096	25	0.991806	0.119216	0.94477	0.986549	0.989225	POC1B	ENSG00000139323	0.452777	0.847471
LVWTG	12	120600001	120750000	120671647	L1	1	389	2	0.999822	0.526528	0.993325	0.993325	0.993325
LVWTG	15	80900001	81150000	81037732	L1	1	955	22	0.993854	0.362587	0.937948	0.977282	0.986673	ARNT2	ENSG00000172379	0.458657	0.849115
LVWTG	15	84200001	85550000	85349231	L1	1	4421	96	0.991956	0.0332168	0.898484	0.971979	0.972548
LVWTG	15	84200001	85550000	85349231	L2	2	4421	33	0.990036	0.206524	0.766761	0.961204	0.970886
LVWTG	15	99150001	99400000	99271135	L1	1	955	27	0.991974	0.247844	0.79134	0.913594	0.909462	IGF1R	ENSG00000140443	0.597429	0.880259
LVWTG	16	53700001	53900000	53802494	L1	1	810	76	0.990183	0.0540165	0.784542	0.965189	0.974161	FTO	ENSG00000140718	0.590325	0.878819
LVWTG	17	1150001	1400000	1251255	L1	1	1595	25	0.991956	0.185929	0.838194	0.940052	0.944989
LVWTG	17	43250001	45000000	44351533	L1	1	6230	2751	0.990002	0.0135496	0.854603	0.993908	0.997044
LVWTG	17	47200001	47550000	47328183	L1	1	1309	20	0.990724	0.418883	0.623541	0.923474	0.953874
LVWTG	18	32550001	32850000	32672836	L1	1	959	17	0.991623	0.292356	0.71117	0.874522	0.876395	DTNA	ENSG00000134769	0.373863	0.820499
LVWTG	22	19850001	20050000	19972118	L1	1	1009	30	0.990961	0.0905102	0.747735	0.924139	0.904779
LVWTG	22	24050001	24250000	24179132	L1	1	1095	36	0.990117	0.143509	0.733816	0.935126	0.970341
LVWTG	22	26100001	26250000	26162902	L1	1	774	4	0.995966	0.36554	0.812783	0.906411	0.90648	MYO18B	ENSG00000133454	0.474628	0.853379
RAEF	2	12800001	13150000	12944661	L1	1	1291	143	0.990399	0.0166897	0.589505	0.873028	0.896008	TRIB2	ENSG00000071575	1	1
RAEF	2	179550001	179900000	179721046	L2	2	1189	20	0.990482	0.820834	0.625105	0.873926	0.889075	TTN	ENSG00000155657	0.340161	0.805485
RAEF	3	156750001	156900000	156827227	L1	1	524	2	0.999516	0.529077	0.951468	0.951468	0.951468	CCNL1	ENSG00000163660	0.350914	0.810542
RAEF	6	36550001	36750000	36646768	L1	1	1059	22	0.990102	0.738758	0.646736	0.83948	0.786392	CDKN1A	ENSG00000124762	0.273022	0.767421
RAEF	7	115950001	116300000	116198828	L1	1	1072	7	0.990239	0.382475	0.792585	0.884918	0.840137
RAEF	8	11700001	11900000	11782326	L1	1	1391	198	0.990096	0.0483167	0.898758	0.957713	0.979007	CTSB	ENSG00000164733	0.270923	0.766033
RAEF	8	144900001	145100000	145018354	L1	1	598	4	0.993534	0.884853	0.871572	0.901867	0.902328
RAEF	10	112500001	112800000	112573688	L1	1	958	4	0.993642	0.772686	0.785418	0.886126	0.887294
RAEF	14	23800001	23950000	23866713	L1	1	550	4	0.998157	0.775458	0.874366	0.934844	0.933621
RAEF	15	67400001	67550000	67457698	L1	1	486	1	0.996427	0.996427	1	1	1	SMAD3	ENSG00000166949	0.401588	0.831144
RAEF	19	46150001	46450000	46315809	L2	2	1240	24	0.990525	0.208432	0.906775	0.958322	0.955121
RAMIV	1	51150001	52850000	52750476	L1	1	4494	26	0.991965	0.0910359	0.962191	0.98532	0.996037	CDKN2C	ENSG00000123080	0.458494	0.84907
RAMIV	2	111800001	112000000	111935060	L1	1	662	67	0.990847	0.0936911	0.74714	0.887758	0.873408	BCL2L11	ENSG00000153094	0.673963	0.896905
RAMIV	3	156750001	156900000	156827227	L1	1	524	1	0.992357	0.992357	1	1	1	TIPARP	ENSG00000163659	0.362701	0.815794
RAMIV	7	2700001	3000000	2777917	L1	1	1736	127	0.990503	0.0969279	0.762826	0.939242	0.94104	GNA12	ENSG00000146535	0.398459	0.830013
RAMIV	8	32200001	32500000	32409428	L1	1	1642	31	0.990284	0.0974403	0.902663	0.987194	0.995907	NRG1	ENSG00000157168	1	1
RAMIV	8	144850001	145250000	145018354	L1	1	1062	3	0.996307	0.810453	0.872309	0.913892	0.929942
RAMIV	10	112300001	112650000	112576695	L1	1	1512	6	0.998	0.501212	0.731457	0.881141	0.885223
RAMIV	12	4250001	4450000	4384844	L1	1	726	2	0.99757	0.960409	0.572357	0.572357	0.572357	CCND2	ENSG00000118971	0.602109	0.881212
RAMIV	12	66250001	66450000	66359752	L1	1	491	10	0.990847	0.280058	0.947417	0.982645	0.993929
RAMIV	12	115050001	115250000	115162091	L1	1	918	15	0.99401	0.557536	0.904194	0.949661	0.941334	TBX3	ENSG00000135111	0.945731	1
RAMIV	16	60250001	60400000	60332855	L1	1	644	1	0.999798	0.999798	1	1	1	RP11-105C20.2	ENSG00000260240	1	1
RAMIV	17	41750001	41900000	41837719	L1	1	413	7	0.99161	0.936914	0.921869	0.973152	0.985538
RAMIV	17	61550001	62100000	61741606	L1	1	1543	187	0.990606	0.0114985	0.795304	0.966133	0.977588
RAMIV	17	61550001	62100000	61741606	L2	2	1543	114	0.990599	0.0438179	0.685578	0.929671	0.949951
RAMIV	19	46100001	46450000	46312077	L1	1	1398	27	0.99068	0.213765	0.774501	0.932554	0.928206
RAMV	1	155150001	155750000	155386445	L1	1	980	10	0.995863	0.457184	0.903923	0.965299	0.973665
RAMV	2	71300001	71800000	71630041	L1	1	2448	74	0.990675	0.117965	0.869214	0.989305	0.996214	DYSF	ENSG00000135636	0.276706	0.769827
RAMV	3	156750001	156900000	156827227	L1	1	524	1	0.992147	0.992147	1	1	1	TIPARP	ENSG00000163659	0.373135	0.8202
RAMV	6	34100001	34300000	34205465	L1	1	929	24	0.990576	0.847074	0.545063	0.796835	0.711044	HMGA1	ENSG00000137309	0.412546	0.834975
RAMV	6	43700001	43850000	43757896	L1	1	574	3	0.994086	0.862268	0.96431	0.972228	0.964593	VEGFA	ENSG00000112715	0.356839	0.813219
RAMV	6	118500001	118750000	118559658	L2	2	892	81	0.991208	0.151306	0.650906	0.902987	0.958848	SLC35F1	ENSG00000196376	0.630513	0.887112
RAMV	7	2700001	3000000	2752152	L1	1	1736	131	0.990366	0.0406562	0.721586	0.938129	0.939281	GNA12	ENSG00000146535	0.375015	0.82097
RAMV	7	26600001	27000000	26818164	L1	1	1526	363	0.990133	0.0337027	0.526428	0.820249	0.816376
RAMV	8	32200001	32500000	32409428	L1	1	1642	30	0.990514	0.0631087	0.902663	0.987519	0.995917	NRG1	ENSG00000157168	1	1
RAMV	8	74250001	74450000	74383660	L1	1	897	35	0.990389	0.175772	0.593355	0.908555	0.912222
RAMV	8	144850001	145100000	145042001	L1	1	763	4	0.996058	0.467897	0.863186	0.89986	0.897517
RAMV	11	74200001	74450000	74332894	L1	1	995	54	0.990157	0.0880581	0.613939	0.893375	0.975513
RAMV	12	4250001	4450000	4384844	L1	1	726	2	0.999893	0.988321	0.572357	0.572357	0.572357	CCND2	ENSG00000118971	0.693715	0.901845
RAMV	12	66200001	66500000	66359752	L1	1	829	8	0.990493	0.397315	0.990681	0.996208	0.996669
RAMV	12	111750001	113000000	112007756	L1	1	2514	12	0.991791	0.237451	0.787519	0.900889	0.955462
RAMV	12	115050001	115250000	115162091	L1	1	918	16	0.990629	0.664449	0.745346	0.930173	0.939273	TBX3	ENSG00000135111	0.94828	1
RAMV	17	61550001	62100000	61769456	L1	1	1543	139	0.990024	0.024523	0.843832	0.98666	0.995706
RAMV	17	63500001	63650000	63556402	L1	1	588	2	0.990326	0.502493	0.797735	0.797735	0.797735	AXIN2	ENSG00000168646	0.693639	0.901826
RAMV	19	41800001	42000000	41946095	L1	1	592	118	0.990964	0.0898301	0.785067	0.978281	0.984109
RAMV	19	46150001	46450000	46312077	L1	1	1240	76	0.990358	0.152407	0.563354	0.831107	0.822004
RASV	1	23400001	23550000	23458273	L1	1	472	3	0.998302	0.528562	0.993282	0.995023	0.994946
RASV	2	71300001	71800000	71583924	L1	1	2448	74	0.99304	0.0356651	0.869214	0.989804	0.996214
RASV	6	134000001	134300000	134214525	L1	1	924	30	0.991431	0.301955	0.658842	0.932245	0.959673	EYA4	ENSG00000112319	0.620837	0.885072
RASV	9	130550001	130700000	130619637	L1	1	438	1	0.995734	0.995734	1	1	1	ENG	ENSG00000106991	0.463783	0.850514
RASV	12	4250001	4450000	4384844	L1	1	726	2	0.997538	0.936394	0.572357	0.572357	0.572357
RASV	12	66250001	66500000	66371880	L1	1	685	17	0.990995	0.323557	0.747589	0.928741	0.954093
RASV	12	111750001	112750000	112007756	L1	1	2027	11	0.991175	0.207551	0.810803	0.917102	0.970476
RASV	13	50500001	50900000	50707087	L1	1	1166	6	0.99046	0.521079	0.614113	0.805056	0.75206
RASV	14	23800001	23950000	23864804	L1	1	550	6	0.991717	0.529168	0.793966	0.895815	0.897166
RASV	15	38450001	38750000	38656080	L1	1	1165	21	0.990913	0.11096	0.874283	0.967078	0.971559
RASV	15	38450001	38750000	38656080	L2	2	1165	224	0.990408	0.0311605	0.79497	0.991634	0.998391
RASV	17	61550001	62100000	61736108	L1	1	1543	158	0.990226	0.0937547	0.807517	0.974919	0.994037
RASV	17	63500001	63650000	63556402	L1	1	588	3	0.99568	0.858278	0.727346	0.814406	0.797735	AXIN2	ENSG00000168646	0.680876	0.898593
RVEDV	1	87800001	88100000	87896851	L1	1	988	74	0.990335	0.0827104	0.593045	0.846092	0.83697	LMO4	ENSG00000143013	0.599187	0.880617
RVEDV	1	92150001	92450000	92366119	L1	1	1249	54	0.990869	0.332411	0.539219	0.809229	0.80735	TGFBR3	ENSG00000069702	0.430626	0.840878
RVEDV	1	177750001	178000000	177869287	L1	1	1067	44	0.990269	0.103533	0.633821	0.826269	0.791721	SEC16B	ENSG00000120341	0.715084	0.90765
RVEDV	1	228400001	228700000	228551488	L1	1	946	5	0.992284	0.489471	0.979456	0.990821	0.996331
RVEDV	2	550001	750000	625347	L1	1	1148	215	0.991224	0.0118208	0.924744	0.990128	0.995816
RVEDV	2	26800001	27000000	26911509	L1	1	564	21	0.990072	0.123366	0.725913	0.900937	0.969491
RVEDV	2	71300001	71800000	71546286	L1	1	2448	71	0.990073	0.0371943	0.869214	0.991171	0.996461	MPHOSPH10	ENSG00000124383	0.340749	0.805768
RVEDV	2	102800001	103350000	103149210	L1	1	2255	54	0.990064	0.160471	0.829317	0.983611	0.991497	IL1R2	ENSG00000115590	0.319346	0.794928
RVEDV	2	111800001	112050000	111946456	L1	1	813	38	0.990121	0.0738233	0.81012	0.957266	0.963636
RVEDV	2	169600001	169850000	169723031	L1	1	992	27	0.99149	0.156372	0.766695	0.960296	0.97156	STK39	ENSG00000198648	0.32979	0.800355
RVEDV	2	179150001	179950000	179776492	L2	2	2592	12	0.990372	0.918545	0.936108	0.975242	0.97962
RVEDV	2	179150001	179950000	179776492	L3	3	2592	7	0.991559	0.43814	0.752245	0.874731	0.909157
RVEDV	3	14200001	14500000	14272914	L1	1	1413	34	0.991431	0.0997468	0.536872	0.878908	0.991591	LSM3	ENSG00000170860	0.71824	0.908554
RVEDV	3	169000001	169400000	169176823	L1	1	1605	40	0.990029	0.154619	0.599768	0.861514	0.890663	MECOM	ENSG00000085276	0.740509	0.915306
RVEDV	4	17650001	18100000	17883603	L1	1	1416	211	0.991187	0.223968	0.83082	0.956018	0.981639	LCORL	ENSG00000178177	0.440863	0.844007
RVEDV	5	172400001	172750000	172490714	L1	1	1241	63	0.990782	0.0279418	0.980013	0.995829	0.998649
RVEDV	6	26050001	32750000	31304781	L1	1	62875	125	0.990332	0.101288	0.727142	0.977061	0.99383
RVEDV	6	34050001	34300000	34205465	L1	1	1186	5	0.991953	0.953845	0.921914	0.966484	0.987308	HMGA1	ENSG00000137309	0.381345	0.823513
RVEDV	6	43700001	43850000	43757896	L1	1	574	3	0.997357	0.546862	0.96431	0.972228	0.964593	VEGFA	ENSG00000112715	0.299135	0.783642
RVEDV	6	118450001	122000000	118667522	L1	1	15129	35	0.990609	0.550219	0.684512	0.864688	0.817673	SLC35F1	ENSG00000196376	0.863651	0.968801
RVEDV	6	126550001	127200000	126678268	L1	1	1330	155	0.99011	0.150906	0.793232	0.939145	0.951894	CENPW	ENSG00000203760	0.77369	0.926766
RVEDV	6	130250001	130500000	130349119	L1	1	942	74	0.990982	0.391815	0.639149	0.871785	0.936316	ARHGAP18	ENSG00000146376	0.523313	0.864919
RVEDV	7	2700001	3000000	2797267	L1	1	1736	122	0.990392	0.0332598	0.769563	0.937709	0.939923
RVEDV	7	23400001	23650000	23479013	L1	1	825	86	0.99016	0.540461	0.507718	0.784059	0.794639	IGF2BP3	ENSG00000136231	0.444527	0.845092
RVEDV	7	100350001	100600000	100443960	L1	1	810	68	0.990487	0.107041	0.687648	0.937375	0.93129
RVEDV	7	150500001	150800000	150690176	L1	1	1221	1	0.999973	0.999973	1	1	1	NOS3	ENSG00000164867	0.307672	0.788539
RVEDV	8	57050001	57250000	57138676	L1	1	651	52	0.990477	0.160344	0.712569	0.927966	0.944243
RVEDV	10	30200001	30400000	30332258	L1	1	858	33	0.990731	0.128819	0.684806	0.865775	0.865604	KIAA1462	ENSG00000165757	0.677788	0.897834
RVEDV	10	121250001	121500000	121426884	L1	1	977	7	0.997057	0.239936	0.989844	0.996231	0.997554
RVEDV	11	63800001	64100000	64004598	L1	1	852	6	0.992601	0.941204	0.860699	0.91502	0.898914
RVEDV	11	68100001	68500000	68228962	L1	1	1379	117	0.990113	0.0300932	0.909532	0.97913	0.965877
RVEDV	12	4250001	4500000	4384844	L1	1	902	1	0.994154	0.994154	1	1	1	CCND2	ENSG00000118971	0.270936	0.766041
RVEDV	12	8750001	9050000	8851418	L1	1	967	8	0.990244	0.31838	0.740833	0.903565	0.919844
RVEDV	12	24700001	24850000	24760456	L1	1	582	12	0.999053	0.229144	0.99234	0.997554	0.997055	BCAT1	ENSG00000060982	0.725655	0.910727
RVEDV	12	66150001	66500000	66373501	L1	1	1009	13	0.993669	0.196088	0.798203	0.951867	0.970959
RVEDV	12	111300001	113350000	112007756	L1	1	4274	8	0.99999	0.298281	0.968959	0.983204	0.974896
RVEDV	12	114700001	114900000	114833615	L1	1	907	4	0.992468	0.481413	0.964709	0.977456	0.970372	RBM19	ENSG00000122965	0.582308	0.877196
RVEDV	12	115500001	115650000	115554085	L1	1	737	8	0.995258	0.212464	0.990805	0.997107	0.99841	TBX3	ENSG00000135111	0.528511	0.866052
RVEDV	13	50050001	51250000	50707087	L1	1	4669	5	0.995418	0.751787	0.776805	0.895602	0.940614
RVEDV	14	21450001	21650000	21542766	L1	1	793	8	0.992732	0.51296	0.589856	0.836681	0.793747
RVEDV	14	23800001	23950000	23861811	L1	1	550	22	0.990141	0.551958	0.546069	0.831356	0.847689
RVEDV	15	66850001	67000000	66920587	L1	1	804	5	0.997784	0.311197	0.978647	0.991043	0.998257
RVEDV	15	74250001	74400000	74336633	L1	1	390	1	0.993695	0.993695	1	1	1	PML	ENSG00000140464	0.332518	0.801729
RVEDV	15	86050001	86400000	86283969	L1	1	1893	18	0.993097	0.321738	0.924389	0.964092	0.965922
RVEDV	16	2000001	2350000	2155819	L1	1	1202	22	0.990317	0.364831	0.873869	0.945423	0.945515
RVEDV	16	28250001	30250000	30042677	L1	1	4025	86	0.990347	0.133542	0.527569	0.86181	0.873809
RVEDV	16	28250001	30250000	30042677	L2	2	4025	275	0.990061	0.046061	0.54099	0.878667	0.885514
RVEDV	16	53350001	53600000	53432761	L1	1	811	42	0.99258	0.0680233	0.919937	0.973863	0.97035	RBL2	ENSG00000103479	0.751838	0.919017
RVEDV	16	53700001	53900000	53812770	L1	1	810	94	0.992375	0.0637429	0.87968	0.957425	0.956771
RVEDV	17	40500001	40900000	40593005	L1	1	1031	37	0.990998	0.4594	0.584873	0.881648	0.973908
RVEDV	17	44800001	45400000	45036112	L1	1	2063	6	0.991336	0.443866	0.845966	0.937293	0.956268
RVEDV	17	61550001	62100000	61996255	L1	1	1543	92	0.990744	0.229494	0.703584	0.919916	0.955544
RVEDV	18	57650001	58000000	57855319	L1	1	1241	70	0.990197	0.11663	0.678467	0.93141	0.971643	MC4R	ENSG00000166603	0.786626	0.931752
RVEDV	19	39050001	39350000	39151034	L1	1	1170	56	0.991638	0.0859333	0.673762	0.955789	0.968167
RVEDV	19	41800001	42000000	41946095	L1	1	592	121	0.990551	0.264206	0.63265	0.974419	0.983379
RVEDV	20	31850001	34700000	32333181	L1	1	7046	76	0.990385	0.230209	0.623913	0.925744	0.93485
RVEDV	20	31850001	34700000	32333181	L2	2	7046	102	0.990383	0.675428	0.847493	0.991072	0.998415
RVEDV	20	62600001	62850000	62711459	L1	1	905	25	0.992643	0.677532	0.525941	0.78597	0.83164
RVEDV	21	30450001	30700000	30534685	L1	1	716	38	0.991418	0.107654	0.946666	0.985631	0.985889	LTN1	ENSG00000198862	0.377242	0.821874
RVEDV	22	24050001	24250000	24159307	L1	1	1095	13	0.992678	0.209442	0.788757	0.953518	0.980883
RVEF	1	16200001	16450000	16340048	L1	1	1192	48	0.990542	0.0522711	0.692173	0.894345	0.833786
RVEF	1	228400001	228750000	228551488	L1	1	1091	20	0.990251	0.235273	0.671566	0.850087	0.758376	OBSCN	ENSG00000154358	0.342822	0.806761
RVEF	2	179150001	179750000	179482347	L1	1	1717	4	0.994502	0.542148	0.647333	0.793162	0.779775	TTN	ENSG00000155657	0.304454	0.786716
RVEF	2	179150001	179750000	179482347	L3	3	1717	17	0.992363	0.156931	0.889551	0.958165	0.962891	PDE11A	ENSG00000128655	0.397997	0.829844
RVEF	3	12750001	12950000	12841804	L1	1	925	12	0.990452	0.548293	0.871307	0.923891	0.903905
RVEF	3	14200001	14450000	14273414	L1	1	1230	28	0.991656	0.1	0.879894	0.954621	0.971086	LSM3	ENSG00000170860	0.721051	0.909369
RVEF	3	14200001	14450000	14273414	L2	2	1230	28	0.993973	0.0627877	0.864339	0.984956	0.993962	LSM3	ENSG00000170860	0.709165	0.905989
RVEF	3	38600001	38800000	38656033	L1	1	757	1	0.997	0.997	1	1	1	SCN5A	ENSG00000183873	0.75732	0.920886
RVEF	3	157650001	158600000	158298615	L1	1	3571	83	0.992177	0.0467538	0.945499	0.980665	0.994919	RARRES1	ENSG00000118849	0.273972	0.768046
RVEF	4	114450001	114650000	114545642	L1	1	655	11	0.990474	0.18543	0.643454	0.876569	0.838289	CAMK2D	ENSG00000145349	0.50714	0.861289
RVEF	5	107950001	108300000	108074449	L1	1	1505	60	0.990531	0.0412494	0.644748	0.856597	0.911758	PJA2	ENSG00000198961	0.716091	0.907937
RVEF	5	132250001	132550000	132426851	L1	1	1143	17	0.990037	0.556008	0.509856	0.83953	0.948042	FSTL4	ENSG00000053108	0.391792	0.827544
RVEF	5	138650001	138850000	138734817	L1	1	245	45	0.991287	0.139148	0.802614	0.939713	0.937398
RVEF	6	17150001	17350000	17271019	L1	1	688	12	0.990714	0.18297	0.7902	0.929609	0.92198	RBM24	ENSG00000112183	0.801124	0.937723
RVEF	7	128350001	128600000	128445266	L1	1	950	62	0.990152	0.229399	0.529616	0.880571	0.887373	SMO	ENSG00000128602	0.271492	0.76641
RVEF	8	125750001	126050000	125858521	L1	1	1402	14	0.991356	0.164449	0.849002	0.949414	0.936139	MTSS1	ENSG00000170873	0.390201	0.826944
RVEF	8	144900001	145250000	145018354	L1	1	897	1	0.996645	0.996645	1	1	1
RVEF	9	35500001	35850000	35693104	L1	1	901	4	0.99197	0.954334	0.937256	0.960068	0.9577	TPM2	ENSG00000198467	0.281786	0.77308
RVEF	10	112450001	112600000	112544125	L1	1	641	1	1	1	1	1	1	RBM20	ENSG00000203867	0.311566	0.790709
RVEF	10	121250001	121800000	121426884	L1	1	2165	6	0.994895	0.334282	0.99426	0.998014	0.997885	RGS10	ENSG00000148908	0.267316	0.763616
RVEF	11	120100001	120400000	120302729	L1	1	896	11	0.99867	0.261032	0.936998	0.974588	0.973305
RVEF	12	110250001	112200000	111138954	L1	1	4916	50	0.99067	0.173391	0.877342	0.96673	0.973945
RVEF	12	110250001	112200000	111138954	L2	2	4916	10	0.99114	0.245065	0.940501	0.971869	0.972121
RVEF	12	119500001	119700000	119618699	L1	1	1021	7	0.993877	0.660574	0.775851	0.876871	0.817131
RVEF	14	23800001	23950000	23863802	L1	1	550	8	0.993431	0.246143	0.709774	0.885767	0.883921
RVEF	15	99150001	99350000	99267568	L1	1	815	63	0.991118	0.0932205	0.743476	0.894255	0.894981
RVEF	17	44900001	45150000	45013271	L1	1	920	6	0.998929	0.373584	0.859345	0.948338	0.956268
RVEF	18	34100001	34700000	34219777	L1	1	1821	66	0.990532	0.191543	0.517093	0.858411	0.924501	ELP2	ENSG00000134759	0.271814	0.766624
RVEF	18	34100001	34700000	34219777	L2	2	1821	2	0.999458	0.881567	0.795655	0.795655	0.795655	FHOD3	ENSG00000134775	0.45	0.84668
RVESV	1	16050001	16450000	16340048	L1	1	1810	63	0.991128	0.0928292	0.691516	0.876224	0.850163
RVESV	1	17250001	17400000	17303589	L1	1	583	11	0.992804	0.932806	0.60787	0.814109	0.794895	CROCC	ENSG00000058453	0.255285	0.755271
RVESV	1	45800001	46700000	46555300	L1	1	2359	186	0.990325	0.0266124	0.912554	0.99243	0.994121
RVESV	1	92150001	92450000	92366119	L1	1	1249	42	0.990065	0.287286	0.584555	0.829139	0.825635	TGFBR3	ENSG00000069702	0.373733	0.820446
RVESV	1	150200001	150600000	150354276	L1	1	1395	159	0.990701	0.0720463	0.68637	0.981146	0.992141
RVESV	1	228150001	228750000	228551488	L1	1	1783	5	0.999938	0.538083	0.979456	0.990821	0.996331	OBSCN	ENSG00000154358	0.359091	0.814217
RVESV	2	26800001	27000000	26932796	L1	1	564	21	0.991714	0.19165	0.725913	0.900937	0.969491
RVESV	2	71450001	71750000	71534161	L1	1	1416	74	0.990891	0.034924	0.869214	0.98928	0.996214
RVESV	2	102800001	103350000	103169814	L1	1	2255	51	0.992355	0.159936	0.952884	0.989076	0.991567
RVESV	2	111800001	112050000	111945646	L1	1	813	33	0.990351	0.0819894	0.891964	0.968146	0.966542
RVESV	2	179150001	179950000	179558366	L1	1	2592	3	0.991566	0.963375	0.952536	0.962067	0.952835	TTN	ENSG00000155657	0.458844	0.849166
RVESV	2	179150001	179950000	179558366	L3	3	2592	3	0.99737	0.841307	0.862507	0.897702	0.871589	TTN	ENSG00000155657	0.555205	0.871678
RVESV	2	179150001	179950000	179558366	L4	4	2592	6	0.998676	0.761286	0.790082	0.911909	0.947441	TTN	ENSG00000155657	0.448689	0.846303
RVESV	3	13850001	14500000	14273414	L1	1	2591	28	0.992625	0.208726	0.879894	0.943929	0.970479	LSM3	ENSG00000170860	0.756839	0.92072
RVESV	3	13850001	14500000	14273414	L2	2	2591	25	0.99545	0.0965913	0.984354	0.995472	0.996676	LSM3	ENSG00000170860	0.741239	0.915539
RVESV	3	99300001	100000000	99779984	L1	1	2117	44	0.990503	0.0681327	0.532754	0.952651	0.981921
RVESV	3	134350001	134550000	134427480	L1	1	689	17	0.992669	0.12631	0.938264	0.985855	0.987859	EPHB1	ENSG00000154928	0.419236	0.837218
RVESV	3	157550001	158600000	158286103	L1	1	3897	76	0.990322	0.0528461	0.93912	0.980323	0.996051	RSRC1	ENSG00000174891	0.285254	0.775259
RVESV	3	169000001	169400000	169192040	L1	1	1605	38	0.990073	0.273003	0.595668	0.838257	0.86076	MECOM	ENSG00000085276	0.621306	0.88517
RVESV	3	169000001	169400000	169192040	L2	2	1605	4	0.991642	0.980075	0.658269	0.777404	0.765811	MECOM	ENSG00000085276	0.875143	0.975573
RVESV	5	107950001	108350000	108066025	L1	1	1803	41	0.993927	0.101116	0.892091	0.965368	0.992043	PJA2	ENSG00000198961	0.770025	0.925409
RVESV	5	132050001	132550000	132443255	L1	1	1646	98	0.990357	0.0423075	0.534636	0.955872	0.980282	FSTL4	ENSG00000053108	0.287212	0.776474
RVESV	5	138650001	138850000	138734817	L1	1	245	45	0.990806	0.134849	0.711076	0.935838	0.929069
RVESV	5	168150001	168350000	168256240	L1	1	989	10	0.993617	0.325935	0.794913	0.907912	0.910578	SLIT3	ENSG00000184347	0.460947	0.849744
RVESV	5	172400001	172750000	172484041	L1	1	1241	67	0.995008	0.0271031	0.871105	0.98824	0.998102
RVESV	6	34050001	34900000	34205465	L1	1	3382	8	0.992468	0.92847	0.920902	0.975288	0.989224	C6orf1	ENSG00000186577	0.298566	0.783309
RVESV	6	34050001	34900000	34205465	L2	2	3382	45	0.990922	0.322262	0.79367	0.95184	0.99278
RVESV	6	126550001	127200000	126927854	L1	1	1330	164	0.990315	0.0887432	0.740838	0.939533	0.965978	CENPW	ENSG00000203760	0.840073	0.955989
RVESV	7	46500001	46750000	46634598	L1	1	1117	74	0.991211	0.0722172	0.750822	0.897595	0.900722	IGFBP3	ENSG00000146674	0.524882	0.865262
RVESV	7	128350001	128600000	128507871	L1	1	950	4	0.995317	0.855284	0.834628	0.89822	0.899832	ATP6V1F	ENSG00000128524	0.249495	0.751095
RVESV	8	125750001	126000000	125867834	L1	1	1186	11	0.990361	0.218003	0.868459	0.943258	0.922428	MTSS1	ENSG00000170873	0.255443	0.755383
RVESV	8	144850001	145250000	145018354	L1	1	1062	2	0.999727	0.988294	0.929942	0.929942	0.929942
RVESV	9	35500001	35800000	35693104	L1	1	793	7	0.998275	0.449622	0.937256	0.970165	0.975933
RVESV	9	132950001	133100000	133026250	L1	1	545	3	0.991048	0.968155	0.693681	0.793443	0.752736	HMCN2	ENSG00000148357	0.330915	0.800924
RVESV	10	18700001	18900000	18827886	L1	1	1102	6	0.990952	0.506067	0.946606	0.97553	0.980981	CACNB2	ENSG00000165995	0.658279	0.893224
RVESV	10	75350001	76400000	75932662	L1	1	2449	306	0.990372	0.0166902	0.82017	0.983856	0.989043
RVESV	10	76750001	76900000	76834921	L1	1	477	33	0.9901	0.687691	0.573374	0.838054	0.842463
RVESV	10	112450001	112600000	112544125	L1	1	641	1	1	1	1	1	1	RBM20	ENSG00000203867	0.544202	0.869392
RVESV	10	121250001	121800000	121426884	L1	1	2165	5	0.993116	0.352276	0.997485	0.99877	0.998771
RVESV	11	68100001	68550000	68228962	L1	1	1500	114	0.990206	0.102261	0.909532	0.978796	0.977126
RVESV	12	4250001	4500000	4328521	L1	1	902	2	0.999635	0.855533	0.572357	0.572357	0.572357
RVESV	12	26200001	26400000	26348429	L1	1	849	11	0.991096	0.910096	0.611165	0.787921	0.685817
RVESV	12	66100001	66500000	66359752	L1	1	1202	12	0.993531	0.256076	0.952863	0.978435	0.981725
RVESV	12	94000001	94300000	94163910	L1	1	1022	58	0.992808	0.067066	0.578417	0.936263	0.946675	UBE2N	ENSG00000177889	0.499447	0.859498
RVESV	12	111550001	113350000	111884608	L1	1	3753	8	0.999999	0.243745	0.968959	0.983204	0.974896
RVESV	12	114700001	114900000	114833615	L1	1	907	4	0.994302	0.497596	0.964709	0.977456	0.970372	RBM19	ENSG00000122965	0.60245	0.881282
RVESV	13	50450001	51150000	50753404	L1	1	2325	24	0.997601	0.29478	0.830759	0.97051	0.993487	TRIM13	ENSG00000204977	0.308008	0.788728
RVESV	13	50450001	51150000	50753404	L2	2	2325	15	0.990915	0.240623	0.614018	0.918108	0.957012
RVESV	14	89750001	89950000	89884022	L1	1	878	39	0.992512	0.125875	0.507781	0.858371	0.8986
RVESV	15	99100001	99350000	99180105	L1	1	1041	5	0.992675	0.848992	0.892774	0.928634	0.929709	IGF1R	ENSG00000140443	0.467122	0.85141
RVESV	15	99100001	99350000	99180105	L3	3	1041	16	0.990429	0.2575	0.656937	0.842731	0.857482	IGF1R	ENSG00000140443	0.510197	0.861988
RVESV	16	2000001	2350000	2155819	L1	1	1202	32	0.991406	0.16168	0.764145	0.934983	0.935236
RVESV	16	29850001	30250000	30045789	L1	1	668	104	0.990095	0.0659948	0.527188	0.818323	0.807529
RVESV	16	53350001	53650000	53481010	L1	1	972	39	0.990741	0.0659202	0.919937	0.974331	0.970641	RBL2	ENSG00000103479	0.702019	0.904039
RVESV	16	53700001	53900000	53825905	L1	1	810	80	0.990408	0.0387769	0.879821	0.963046	0.960275
RVESV	16	66650001	67000000	66870500	L1	1	1011	64	0.990099	0.0677601	0.882862	0.972155	0.968229
RVESV	17	44800001	45400000	45013271	L1	1	2063	5	0.999951	0.375963	0.946493	0.978207	0.989877
RVESV	17	61550001	62100000	61996255	L1	1	1543	88	0.990552	0.529539	0.717817	0.923057	0.963262
RVESV	18	34100001	34450000	34219126	L1	1	1094	76	0.990022	0.114555	0.517093	0.835378	0.843348	FHOD3	ENSG00000134775	0.392238	0.827712
RVESV	18	34100001	34450000	34219126	L2	2	1094	1	0.994454	0.994454	1	1	1	FHOD3	ENSG00000134775	0.861711	0.967693
RVESV	18	55850001	56100000	55922789	L1	1	873	31	0.991105	0.160365	0.812104	0.909579	0.966571
RVESV	18	55850001	56100000	55922789	L2	2	873	2	0.999911	0.949532	0.9688	0.9688	0.9688	NEDD4L	ENSG00000049759	0.412929	0.835106
RVESV	18	57750001	58000000	57852587	L1	1	692	72	0.990715	0.0563389	0.668373	0.931727	0.971845	MC4R	ENSG00000166603	0.807455	0.940464
RVESV	19	39050001	39350000	39168010	L1	1	1170	56	0.991103	0.0598505	0.892384	0.965532	0.968777
RVESV	19	41800001	42000000	41946095	L1	1	592	120	0.990467	0.143182	0.82101	0.979066	0.983385
RVESV	19	46100001	46450000	46292023	L1	1	1398	15	0.99337	0.349327	0.872949	0.945928	0.918789
RVESV	19	46100001	46450000	46292023	L2	2	1398	1	0.999898	0.999898	1	1	1
RVESV	19	47650001	47800000	47724564	L1	1	398	1	0.999192	0.999192	1	1	1	BBC3	ENSG00000105327	0.508194	0.861531
RVESV	20	31850001	34200000	32289763	L1	1	5566	95	0.990322	0.0630366	0.623913	0.924623	0.933354
RVESV	20	57400001	57550000	57466093	L1	1	480	2	0.99953	0.59738	0.914681	0.914681	0.914681
RVESV	21	30400001	30850000	30534685	L1	1	1161	43	0.992278	0.088881	0.94466	0.983715	0.985313	LTN1	ENSG00000198862	0.356446	0.813044
RVESV	22	24050001	24250000	24159307	L1	1	1095	12	0.997454	0.214144	0.908017	0.973363	0.983066
RVSV	2	179200001	179950000	179753245	L1	1	2397	5	0.996916	0.425329	0.909157	0.949384	0.937111
RVSV	4	17650001	18100000	18021307	L1	1	1416	215	0.99085	0.0228561	0.857752	0.957206	0.983635	NCAPG	ENSG00000109805	0.26259	0.76039
RVSV	5	172400001	172700000	172489836	L1	1	1048	64	0.991308	0.0324413	0.964612	0.995081	0.99853
RVSV	6	7600001	7800000	7720059	L1	1	847	36	0.991394	0.0913642	0.845872	0.949532	0.962264	BMP6	ENSG00000153162	0.321139	0.795879
RVSV	6	43700001	43850000	43757896	L1	1	574	3	0.999421	0.559765	0.96431	0.972228	0.964593
RVSV	6	118450001	122300000	118655020	L1	1	16199	13	0.991122	0.632382	0.686278	0.888941	0.898416	SLC35F1	ENSG00000196376	0.808793	0.941055
RVSV	6	118450001	122300000	118655020	L2	2	16199	47	0.993329	0.0533335	0.977155	0.995108	0.994336	GJA1	ENSG00000152661	0.935965	1
RVSV	6	130250001	130500000	130349119	L1	1	942	81	0.990128	0.44763	0.550217	0.850724	0.849986	ARHGAP18	ENSG00000146376	0.559289	0.872517
RVSV	7	150500001	150750000	150690176	L1	1	1050	1	0.999839	0.999839	1	1	1
RVSV	9	136050001	136250000	136149399	L1	1	1204	14	0.990823	0.169607	0.741714	0.934692	0.930035
RVSV	11	63750001	64250000	64004598	L1	1	1399	6	0.990533	0.903737	0.65914	0.844921	0.866173
RVSV	12	4250001	4450000	4384844	L1	1	726	1	0.99869	0.99869	1	1	1	CCND2	ENSG00000118971	0.308906	0.789231
RVSV	12	24700001	24850000	24760456	L1	1	582	12	0.999697	0.164279	0.99234	0.997554	0.997055	BCAT1	ENSG00000060982	0.773568	0.92672
RVSV	12	66200001	66500000	66373501	L1	1	829	19	0.991047	0.164725	0.598651	0.876732	0.936234
RVSV	12	111650001	113100000	112007756	L1	1	2963	8	0.991031	0.287072	0.968959	0.983204	0.974896
RVSV	13	50150001	50800000	50707087	L1	1	2446	8	0.993958	0.426471	0.776805	0.87789	0.830096
RVSV	14	21450001	21650000	21542766	L1	1	793	8	0.997259	0.695292	0.589856	0.836681	0.793747
RVSV	14	23800001	23950000	23864804	L1	1	550	3	0.998425	0.592872	0.970077	0.98046	0.974175
RVSV	16	4200001	4450000	4345746	L1	1	1040	40	0.99047	0.103615	0.709301	0.87959	0.903109
RVSV	20	36750001	36950000	36844038	L1	1	688	28	0.995323	0.0677893	0.953191	0.988671	0.989419	TGM2	ENSG00000198959	0.290365	0.778408

### Sheet: S11 GO enrichment
Rank	GO Biological Process term	P	FDR-adjusted P	Odds ratio	Combined score	Overlapping genes (n)	Overlapping genes	FDR significant	Shown in Fig. 3a
1	Ventricular Cardiac Muscle Tissue Morphogenesis (GO:0055010)	1.4497312925031875e-07	0.000133714	30.8065	485.102	6	ENG;NKX2-5;NRG1;PROX1;TGFB2;TGFBR3	Yes	Yes
2	Heart Morphogenesis (GO:0003007)	2.1401147963472918e-07	0.000133714	19.5221	299.806	7	ENG;NKX2-5;RBM20;TBX3;TGFB2;TGFBR3;VEGFA	Yes	Yes
3	Regulation of Cell Population Proliferation (GO:0042127)	2.7307166236567687e-07	0.000133714	4.18995	63.325	21	BMP6;CCND2;CDKN1B;CDKN2C;ENG;HMGA1;IGF1R;IGFBP3;JUN;MEIS1;NKX2-5;NRG1;PITX2;PML;PROX1;SKI;SMAD3;SMARCC1;TBX3;TGFB2;VEGFA	Yes	Yes
4	Regulation of Cardiac Muscle Cell Apoptotic Process (GO:0010665)	9.374015639533724e-07	0.000344261	78.203	1085.47	4	CAMK2D;ENG;NKX2-5;NRG1	Yes	Yes
5	Transforming Growth Factor Beta Receptor Signaling Pathway (GO:0007179)	1.5726637433286677e-06	0.00043553	14.1329	188.854	7	ENG;FERMT2;JUN;SKI;SMAD3;TGFB2;TGFBR3	Yes	Yes
6	Ventricular Septum Morphogenesis (GO:0060412)	1.8362868749829886e-06	0.00043553	29.9336	395.356	5	NKX2-5;PROX1;SLIT3;TGFB2;TGFBR3	Yes	Yes
7	Transforming Growth Factor Beta Receptor Superfamily Signaling Pathway (GO:0141091)	2.2207092642353023e-06	0.00043553	10.5687	137.58	8	BMP6;ENG;FERMT2;JUN;SKI;SMAD3;TGFB2;TGFBR3	Yes	Yes
8	Negative Regulation of Growth (GO:0045926)	2.3718445722313516e-06	0.00043553	10.4694	135.598	8	CDKN1B;CDKN2C;FBP1;GJA1;PML;SLIT3;SMAD3;TGFB2	Yes	Yes
9	Positive Regulation of Cell Population Proliferation (GO:0008284)	3.459505188296474e-06	0.00051047	4.62607	58.17	15	BMP6;CCND2;GJA1;IGF1R;MEIS1;NKX2-5;NRG1;PITX2;PROX1;SCN5A;SMARCC1;TBX3;TGFB2;TGFBR3;VEGFA	Yes	No
10	Negative Regulation of Cell Growth (GO:0030308)	3.474949576305336e-06	0.00051047	9.9105	124.574	8	CDKN1B;CDKN2C;FBP1;GJA1;PML;SLIT3;SMAD3;TGFB2	Yes	No
11	Venous Blood Vessel Morphogenesis (GO:0048845)	4.008111756689661e-06	0.000529945	203.928	2534.25	3	ENG;PROX1;VEGFA	Yes	No
12	Negative Regulation of Cell Population Proliferation (GO:0008285)	5.419562407228209e-06	0.000529945	5.0889	61.7054	13	CDKN1B;CDKN2C;HMGA1;IGFBP3;IGFBP5;MTSS1;PML;PROX1;SKI;SMAD3;TBX3;TGFB2;TGFBR3	Yes	No
13	Negative Regulation of DNA-templated Transcription (GO:0045892)	5.48871842181485e-06	0.000529945	3.32144	40.232	22	BMP6;CDKN1B;ENG;FBP1;HMGA1;JUN;MECOM;MITF;MTA3;NKX2-5;NRG1;PEX14;PITX2;PML;PRDM16;PRDM6;PROX1;SKI;SMAD3;TBX3;TCF21;VEGFA	Yes	No
14	Heart Development (GO:0007507)	5.538095426930122e-06	0.000529945	7.8131	94.5686	9	AKAP13;CDKN1B;GJA1;NKX2-5;PKD1;TBX3;TGFB2;TGFBR3;VEGFA	Yes	No
15	Regulation of SMAD Protein Signal Transduction (GO:0060390)	5.554073440311217e-06	0.000529945	15.3823	186.141	6	BMP6;ENG;SKI;SMAD3;TGFB2;TGFBR3	Yes	No
16	Regulation of Epithelial Cell Proliferation (GO:0050678)	6.132784922467305e-06	0.000529945	11.3294	135.974	7	BMP6;CDKN1B;MTSS1;SCN5A;TGFB2;TGFBR3;VEGFA	Yes	No
17	Positive Regulation of Cellular Component Biogenesis (GO:0044089)	6.132784922467305e-06	0.000529945	11.3294	135.974	7	BBC3;BCL2L11;FAF1;MTSS1;NRG1;SMAD3;VEGFA	Yes	No
18	Regulation of Cell Growth (GO:0001558)	6.603346050327097e-06	0.000538906	6.66452	79.4939	10	CAMK2D;CDKN1B;CDKN2C;FBP1;GJA1;NRG1;PML;SLIT3;SMAD3;TGFB2	Yes	No
19	AV Node Cell Action Potential (GO:0086016)	7.972419130884006e-06	0.000589779	135.945	1595.93	3	CACNB2;SCN10A;SCN5A	Yes	No
20	Cardiac Atrium Morphogenesis (GO:0003209)	8.346287888781007e-06	0.000589779	39.0877	457.079	4	ENG;NKX2-5;PROX1;TGFB2	Yes	No
21	Cellular Response to Transforming Growth Factor Beta Stimulus (GO:0071560)	8.682390893749277e-06	0.000589779	10.7042	124.749	7	ENG;FERMT2;JUN;SKI;SMAD3;TGFB2;TGFBR3	Yes	No
22	Ventricular Septum Development (GO:0003281)	8.832630038504264e-06	0.000589779	20.8523	242.659	5	NKX2-5;PROX1;SLIT3;TGFB2;TGFBR3	Yes	No
23	Positive Regulation of SMAD Protein Signal Transduction (GO:0060391)	1.0071024185038218e-05	0.000593862	20.2379	232.855	5	BMP6;ENG;SMAD3;TGFB2;TGFBR3	Yes	No
24	Regulation of Gene Expression (GO:0010468)	1.0159719027667483e-05	0.000593862	3.0997	35.6375	23	ARNT2;BMP6;CCNL1;ENG;FUBP1;GJA1;HMGA1;IGF2BP3;MITF;NKX2-5;PITX2;PML;PRDM6;PROX1;RBL2;RBM20;SEC16B;SMAD3;TFEB;TGFB2;TGFBR3;TIPARP;VEGFA	Yes	No
25	Negative Regulation of Cellular Process (GO:0048523)	1.0507244265464309e-05	0.000593862	4.19451	48.0835	15	CDKN1B;CDKN2C;FBP1;GJA1;HMGA1;IGFBP3;MECOM;PML;PROX1;SKI;SLIT3;SMAD3;SMARCC1;TGFB2;TSC22D2	Yes	No
26	Cardiac Epithelial to Mesenchymal Transition (GO:0060317)	1.0510836255542501e-05	0.000593862	36.48	418.174	4	ENG;TBX3;TGFB2;TGFBR3	Yes	No
27	Heart Trabecula Morphogenesis (GO:0061384)	1.3062589880476121e-05	0.000702866	34.1983	384.586	4	ENG;NRG1;TGFB2;TGFBR3	Yes	No
28	Positive Regulation of Protein-Containing Complex Assembly (GO:0031334)	1.3678037097606786e-05	0.000702866	9.93612	111.282	7	BBC3;BCL2L11;FAF1;FERMT2;NCAPG;NRG1;VEGFA	Yes	No
29	Spleen Development (GO:0048536)	1.3875494096127704e-05	0.000702866	101.954	1140.39	3	NKX2-5;PITX2;TCF21	Yes	No
30	Regulation of Membrane Depolarization (GO:0003254)	1.604287223610558e-05	0.000785566	32.185	355.33	4	CAMK2D;NEDD4L;SCN10A;SCN5A	Yes	No
31	Positive Regulation of Cellular Component Organization (GO:0051130)	1.9665713570997103e-05	0.000931901	9.36004	101.431	7	BBC3;BCL2L11;FAF1;IGF1R;NRG1;TGFB2;VEGFA	Yes	No
32	Gland Development (GO:0048732)	2.0381096236569054e-05	0.00093562	12.0292	129.926	6	NKX2-5;NRG1;PROX1;TBX3;TCF21;TGFBR3	Yes	No
33	Negative Regulation of Sodium Ion Transmembrane Transport (GO:1902306)	2.20794877215427e-05	0.000953964	81.5589	874.382	3	CAMK2D;NEDD4L;STK39	Yes	No
34	Ventricular Trabecula Myocardium Morphogenesis (GO:0003222)	2.20794877215427e-05	0.000953964	81.5589	874.382	3	ENG;NRG1;TGFB2	Yes	No
35	Positive Regulation of DNA-templated Transcription (GO:0045893)	2.386861840136564e-05	0.0010018	2.85711	30.4081	24	ARNT2;BMP6;CASZ1;ENG;HMGA1;JUN;MECOM;MEIS1;MITF;MTA3;NKX2-5;PITX2;PKD1;PRDM16;PROX1;SKI;SMAD3;SMARCC1;TBX3;TCF21;TFEB;TGFB2;VEGFA;ZNF407	Yes	No
36	Regulation of Cell Cycle (GO:0051726)	2.7179947541698308e-05	0.00110909	5.07445	53.3478	11	ANAPC1;CCNL1;CDKN1B;JUN;MECOM;PKD1;PML;PROX1;TBX3;TGFB2;TSC22D2	Yes	No
37	Positive Regulation of Intracellular Signal Transduction (GO:1902533)	2.977492291625526e-05	0.00118214	3.63456	37.8788	16	AKAP13;BBC3;BCL2L11;BMP6;ENG;FERMT2;GJA1;IGF1R;PLK2;SMAD3;TGFB2;TGFBR3;TGM2;TRIM13;UBE2N;VEGFA	Yes	No
38	Cardiac Muscle Tissue Development (GO:0048738)	3.824109180182188e-05	0.00147832	14.9494	152.06	5	AKAP13;GJA1;NKX2-5;NRG1;SCN5A	Yes	No
39	Cardiac Muscle Cell Differentiation (GO:0055007)	4.5435966079558136e-05	0.00166864	23.7817	237.798	4	AKAP13;NKX2-5;NRG1;VEGFA	Yes	No
40	in Utero Embryonic Development (GO:0001701)	4.5435966079558136e-05	0.00166864	23.7817	237.798	4	ARNT2;PKD1;TFEB;VEGFA	Yes	No
41	Positive Regulation of Multicellular Organismal Process (GO:0051240)	5.5456372333217764e-05	0.00198696	4.31437	42.2804	12	AXIN2;CACNB2;FERMT2;GJA1;IGF1R;MC4R;PRDM16;RBM19;SMAD3;SMARCC1;TGFB2;VEGFA	Yes	No
42	Circulatory System Development (GO:0072359)	5.992136759235534e-05	0.00209582	7.77927	75.6338	7	AKAP13;CDKN1B;GJA1;NKX2-5;PKD1;TCF21;TGFB2	Yes	No
43	Cardiac Muscle Tissue Morphogenesis (GO:0055008)	6.972867537884472e-05	0.00238213	21.0345	201.319	4	ENG;NKX2-5;PROX1;TGFBR3	Yes	No
44	Regulation of Myoblast Differentiation (GO:0045661)	7.153636333944133e-05	0.00238834	12.9704	123.806	5	IGFBP3;RBM24;SMARCC1;TBX3;TMEM182	Yes	No
45	Renal System Development (GO:0072001)	7.769446443388696e-05	0.00253629	12.7296	120.456	5	PKD1;PROX1;TCF21;TGFB2;VEGFA	Yes	No
46	Positive Regulation of Cell Differentiation (GO:0045597)	7.958519418189531e-05	0.00254154	4.90412	46.2884	10	AXIN2;BMP6;FERMT2;GJA1;IGFBP3;NKX2-5;RBM24;SMAD3;SMARCC1;TGFB2	Yes	No
47	Atrial Cardiac Muscle Cell Action Potential (GO:0086014)	8.486154784068585e-05	0.00259712	45.3014	424.677	3	CACNB2;GJA1;SCN5A	Yes	No
48	Atrial Cardiac Muscle Tissue Development (GO:0003228)	8.486154784068585e-05	0.00259712	45.3014	424.677	3	ENG;NKX2-5;PROX1	Yes	No
49	Vasculogenesis (GO:0001570)	0.000102325	0.00306765	18.8556	173.234	4	ENG;NKX2-5;TGFBR3;VEGFA	Yes	No
50	Lung Development (GO:0030324)	0.000115299	0.00335232	18.2262	165.275	4	PKD1;PROX1;TCF21;VEGFA	Yes	No
51	Negative Regulation of Transcription by RNA Polymerase II (GO:0000122)	0.000116384	0.00335232	3.21502	29.1236	16	BMP6;ENG;FBP1;JUN;MITF;MTA3;NKX2-5;PITX2;PRDM16;PRDM6;PROX1;SKI;SMAD3;TBX3;TCF21;VEGFA	Yes	No
52	Positive Regulation of Transcription by RNA Polymerase II (GO:0045944)	0.000131913	0.00372655	2.86349	25.5806	19	ARNT2;BMP6;CASZ1;ENG;HMGA1;JUN;MEIS1;MITF;NKX2-5;PITX2;PKD1;PROX1;SKI;SMAD3;TBX3;TCF21;TFEB;VEGFA;ZNF407	Yes	No
53	Chordate Embryonic Development (GO:0043009)	0.000142886	0.00396037	11.0825	98.1189	5	ARNT2;NKX2-5;PKD1;PROX1;VEGFA	Yes	No
54	Positive Regulation of DNA Metabolic Process (GO:0051054)	0.000158369	0.00430821	8.12382	71.0882	6	CDKN1B;EYA4;FAF1;PML;UBE2N;VEGFA	Yes	No
55	Cardiac Muscle Cell Action Potential Involved in Contraction (GO:0086002)	0.000161378	0.00431025	16.5668	144.657	4	GJA1;NEDD4L;SCN10A;SCN5A	Yes	No
56	Regulation of Vascular Associated Smooth Muscle Cell Proliferation (GO:1904705)	0.000179324	0.00470406	16.0787	138.7	4	CDKN1B;GJA1;IGFBP5;JUN	Yes	No
57	Regulation of G1/S Transition of Mitotic Cell Cycle (GO:2000045)	0.000184	0.00474203	7.89051	67.8629	6	CCND2;CDKN1B;CDKN2C;PKD1;RBL2;SMARCC1	Yes	No
58	Epithelium Development (GO:0060429)	0.000191864	0.00485946	6.38867	54.6788	7	CTSB;NKX2-5;PKD1;PROX1;TCF21;TGFB2;VEGFA	Yes	No
59	Skeletal System Development (GO:0001501)	0.000199408	0.00491926	6.34659	54.074	7	AKAP13;BMP6;GJA1;PKD1;TBX3;TGFB2;TGM2	Yes	No
60	Kidney Development (GO:0001822)	0.000200923	0.00491926	10.2529	87.2787	5	PKD1;PROX1;TCF21;TGFB2;VEGFA	Yes	No
61	Negative Regulation of RNA Biosynthetic Process (GO:1902679)	0.00021379	0.00508024	3.70886	31.3418	12	CDKN1B;HMGA1;JUN;MECOM;MTA3;NKX2-5;NRG1;PEX14;PML;PRDM16;PROX1;TBX3	Yes	No
62	Negative Regulation of Epithelial Cell Proliferation (GO:0050680)	0.000214414	0.00508024	10.1016	85.3344	5	CDKN1B;ENG;MTSS1;TGFB2;TGFBR3	Yes	No
63	Branching Morphogenesis of an Epithelial Tube (GO:0048754)	0.000219471	0.0051175	15.1839	127.914	4	ENG;PKD1;TCF21;VEGFA	Yes	No
64	Odontogenesis (GO:0042476)	0.000241797	0.00535605	14.7728	123.019	4	AXIN2;PITX2;SCN5A;TGFB2	Yes	No
65	Negative Regulation of Cell Differentiation (GO:0045596)	0.000249036	0.00535605	5.25599	43.6137	8	FERMT2;MEIS1;SKI;SMAD3;SMARCC1;TBX3;TMEM182;TRIB2	Yes	No
66	Negative Regulation of Ion Transmembrane Transporter Activity (GO:0032413)	0.000255224	0.00535605	29.115	240.879	3	CAMK2D;NEDD4L;STK39	Yes	No
67	Regulation of Sodium Ion Transmembrane Transporter Activity (GO:2000649)	0.000255224	0.00535605	29.115	240.879	3	CAMK2D;NEDD4L;STK39	Yes	No
68	Positive Regulation of Cell Migration Involved in Sprouting Angiogenesis (GO:0090050)	0.000255224	0.00535605	29.115	240.879	3	ANXA1;TGFBR3;VEGFA	Yes	No
69	Muscle Tissue Morphogenesis (GO:0060415)	0.000255224	0.00535605	29.115	240.879	3	NKX2-5;PROX1;TGFBR3	Yes	No
70	Negative Regulation of Cation Transmembrane Transport (GO:1904063)	0.000255224	0.00535605	29.115	240.879	3	CAMK2D;NEDD4L;STK39	Yes	No
71	Cardiac Ventricle Morphogenesis (GO:0003208)	0.000265711	0.00549761	14.3833	118.419	4	ENG;PROX1;TGFB2;TGFBR3	Yes	No
72	Bone Development (GO:0060348)	0.000318562	0.00649956	13.6628	110.008	4	BMP6;GJA1;SKI;TGM2	Yes	No
73	Regulation of Insulin-Like Growth Factor Receptor Signaling Pathway (GO:0043567)	0.000359742	0.00704614	25.473	202.004	3	IGFBP2;IGFBP3;IGFBP5	Yes	No
74	Positive Regulation of Stem Cell Differentiation (GO:2000738)	0.000359742	0.00704614	25.473	202.004	3	NKX2-5;RBM24;TGFB2	Yes	No
75	Limb Morphogenesis (GO:0035108)	0.000359742	0.00704614	25.473	202.004	3	SKI;TBX3;TGFB2	Yes	No
76	Negative Regulation of Gene Expression (GO:0010629)	0.000410353	0.00772916	3.96232	30.9001	10	ENG;FTO;IGF2BP3;IGFBP5;RBL2;RBM24;SMAD3;TGFB2;TIPARP;VEGFA	Yes	No
77	+ Reg of Transmembrane Receptor Prot Serine/Threonine Kinase Sgnlng Pway (GO:0090100)	0.00041274	0.00772916	8.69023	67.7203	5	BMP6;ENG;SMAD3;TGFB2;TGFBR3	Yes	No
78	Neuromuscular Junction Development (GO:0007528)	0.000420921	0.00772916	23.9734	186.347	3	CACNB2;NEDD4L;PDZRN3	Yes	No
79	Atrioventricular Valve Morphogenesis (GO:0003181)	0.000420921	0.00772916	23.9734	186.347	3	AXIN2;SLIT3;TGFB2	Yes	No
80	Regulation of Sodium Ion Transmembrane Transport (GO:1902305)	0.000420921	0.00772916	23.9734	186.347	3	CAMK2D;NEDD4L;SCN5A	Yes	No
81	Positive Regulation of Gene Expression (GO:0010628)	0.000434751	0.00788455	3.64341	28.2027	11	BMP6;FUBP1;GJA1;MITF;RBM20;RBM24;SEC16B;SMAD3;STK39;TGFBR3;VEGFA	Yes	No
82	Regulation of Intracellular Signal Transduction (GO:1902531)	0.000446445	0.00799789	4.29113	33.1026	9	AKAP13;ARHGAP18;BMP6;GNA12;OBSCN;PJA2;SHOC2;UBE2N;VEGFA	Yes	No
83	Positive Regulation of Epithelial to Mesenchymal Transition (GO:0010718)	0.000483072	0.00844072	12.1416	92.7054	4	AXIN2;FERMT2;SMAD3;TGFB2	Yes	No
84	Endoplasmic Reticulum Calcium Ion Homeostasis (GO:0032469)	0.000488401	0.00844072	22.6404	172.619	3	CAMK2D;PML;TGM2	Yes	No
85	Positive Regulation of Vascular Associated Smooth Muscle Cell Proliferation (GO:1904707)	0.000488401	0.00844072	22.6404	172.619	3	GJA1;IGFBP5;JUN	Yes	No
86	Regulation of Transforming Growth Factor Beta2 Production (GO:0032909)	0.000543252	0.0089667	90.0136	676.717	2	SMAD3;TGFB2	Yes	No
87	Ventricular Cardiac Muscle Cell Development (GO:0055015)	0.000543252	0.0089667	90.0136	676.717	2	NKX2-5;PROX1	Yes	No
88	Ventricular Cardiac Muscle Cell Differentiation (GO:0055012)	0.000543252	0.0089667	90.0136	676.717	2	NKX2-5;NRG1	Yes	No
89	Vesicle Fusion With Golgi Apparatus (GO:0048280)	0.000543252	0.0089667	90.0136	676.717	2	VTI1A;YIPF5	Yes	No
90	Mammary Gland Development (GO:0030879)	0.000562439	0.00899344	21.4477	160.498	3	NRG1;TBX3;VEGFA	Yes	No
91	Negative Regulation of SMAD Protein Signal Transduction (GO:0060392)	0.000562439	0.00899344	21.4477	160.498	3	ENG;SKI;TGFBR3	Yes	No
92	Blood Vessel Morphogenesis (GO:0048514)	0.000563238	0.00899344	11.6238	86.9668	4	ENG;NKX2-5;PROX1;VEGFA	Yes	No
93	Positive Regulation of Small GTPase Mediated Signal Transduction (GO:0051057)	0.000652426	0.0103055	11.1482	81.77	4	AKAP13;FERMT2;SHOC2;TGM2	Yes	No
94	Outflow Tract Septum Morphogenesis (GO:0003148)	0.000731186	0.0109285	19.4031	140.107	3	ENG;NKX2-5;TGFB2	Yes	No
95	Response to Ketone (GO:1901654)	0.000731186	0.0109285	19.4031	140.107	3	SLIT3;TGFB2;TGFBR3	Yes	No
96	Ventricular Cardiac Muscle Tissue Development (GO:0003229)	0.000731186	0.0109285	19.4031	140.107	3	NKX2-5;PROX1;TGFBR3	Yes	No
97	Positive Regulation of Striated Muscle Cell Differentiation (GO:0051155)	0.000731186	0.0109285	19.4031	140.107	3	NRG1;PROX1;RBM24	Yes	No
98	Positive Regulation of Cellular Process (GO:0048522)	0.000786759	0.0109285	3.02021	21.5872	13	BMP6;CCND2;IGF1R;MEIS1;NKX2-5;NRG1;PITX2;PROX1;SMARCC1;TBX3;TGFB2;TGM2;VEGFA	Yes	No
99	Regulation of Apoptotic Process (GO:0042981)	0.000802762	0.0109285	2.87981	20.5257	14	ANXA1;BCL2L11;CCND2;CCNL1;CTSB;FAF1;IGF1R;IGFBP3;JUN;NKX2-5;PLK2;TBX3;TGM2;VEGFA	Yes	No
100	Response to Peptide Hormone (GO:0043434)	0.000804326	0.0109285	10.5034	74.8424	4	IGFBP5;MC4R;SMAD3;TGFBR3	Yes	No
101	Negative Regulation of Macromolecule Biosynthetic Process (GO:0010558)	0.000809322	0.0109285	4.96901	35.376	7	ENG;RBL2;SMAD3;STK39;TGFB2;TIPARP;VEGFA	Yes	No
102	Adherens Junction Maintenance (GO:0034334)	0.000810893	0.0109285	67.5068	480.471	2	FERMT2;MTSS1	Yes	No
103	Negative Regulation of Sodium Ion Transmembrane Transporter Activity (GO:2000650)	0.000810893	0.0109285	67.5068	480.471	2	NEDD4L;STK39	Yes	No
104	Regulation of Striated Muscle Cell Differentiation (GO:0051153)	0.000810893	0.0109285	67.5068	480.471	2	NRG1;RBM24	Yes	No
105	Retinal Ganglion Cell Axon Guidance (GO:0031290)	0.000810893	0.0109285	67.5068	480.471	2	EPHB1;VEGFA	Yes	No
106	Positive Regulation of Blood Circulation (GO:1903524)	0.000810893	0.0109285	67.5068	480.471	2	NKX2-5;TGFB2	Yes	No
107	Vascular Associated Smooth Muscle Cell Development (GO:0097084)	0.000810893	0.0109285	67.5068	480.471	2	ENG;VEGFA	Yes	No
108	Regulation of Atrial Cardiac Muscle Cell Membrane Depolarization (GO:0060371)	0.000810893	0.0109285	67.5068	480.471	2	SCN10A;SCN5A	Yes	No
109	Negative Regulation of Cardiac Muscle Cell Apoptotic Process (GO:0010667)	0.000810893	0.0109285	67.5068	480.471	2	NKX2-5;NRG1	Yes	No
110	Cardiac Conduction System Development (GO:0003161)	0.000826376	0.0109364	18.5202	131.465	3	GJA1;NKX2-5;SCN5A	Yes	No
111	Response to Glucocorticoid (GO:0051384)	0.000826376	0.0109364	18.5202	131.465	3	ANXA1;BCL2L11;SLIT3	Yes	No
112	Eye Development (GO:0001654)	0.000918477	0.0120468	10.1134	70.721	4	MEIS1;PITX2;SKI;TGFB2	Yes	No
113	Respiratory Tube Development (GO:0030323)	0.000929087	0.0120474	17.7141	123.668	3	PROX1;TCF21;VEGFA	Yes	No
114	Positive Regulation of RNA Biosynthetic Process (GO:1902680)	0.000937142	0.0120474	3.11457	21.7169	12	ARNT2;CASZ1;HMGA1;JUN;MECOM;MITF;MTA3;NKX2-5;PRDM16;SMAD3;SMARCC1;TFEB	Yes	No
115	Regulation of Cell Migration (GO:0030334)	0.000943125	0.0120474	3.30133	22.9981	11	ANXA1;ENG;FERMT2;GNA12;IGF1R;IGFBP5;LMO4;MITF;PHACTR1;TGFBR3;VEGFA	Yes	No
116	Hemopoiesis (GO:0030097)	0.000957171	0.0121214	7.14518	49.6699	5	MECOM;MEIS1;NKX2-5;TGFB2;TGFBR3	Yes	No
117	Proteasome-Mediated Ubiquitin-Dependent Protein Catabolic Process (GO:0043161)	0.00103655	0.0128327	3.79111	26.052	9	ANAPC1;AXIN2;FAF1;LTN1;NEDD4L;PJA2;PML;TRIM13;UBE2N	Yes	No
118	Regulation of Kinase Activity (GO:0043549)	0.00103954	0.0128327	16.9752	116.602	3	CDKN1B;LMO4;RBL2	Yes	No
119	Cardiac Muscle Cell Contraction (GO:0086003)	0.00103954	0.0128327	16.9752	116.602	3	CAMK2D;SCN10A;SCN5A	Yes	No
120	Regulation of Transcription by RNA Polymerase II (GO:0006357)	0.00108416	0.0130672	2.00216	13.6686	30	ARNT2;BMP6;CAMK2D;CASZ1;ELP2;ENG;FBP1;FUBP1;HMGA1;JUN;LCORL;MECOM;MEIS1;MITF;MTA3;NKX2-5;PITX2;PKD1;PRDM16;PRDM6;PROX1;SKI;SMAD3;SMARCC1;TBX3;TCF21;TFEB;VEGFA;ZFHX4;ZNF407	Yes	No
121	Negative Regulation of Sodium Ion Transport (GO:0010766)	0.0011297	0.0130672	54.0027	366.452	2	CAMK2D;NEDD4L	Yes	No
122	Atrial Cardiac Muscle Cell to AV Node Cell Signaling (GO:0086026)	0.0011297	0.0130672	54.0027	366.452	2	GJA1;SCN5A	Yes	No
123	Nose Development (GO:0043584)	0.0011297	0.0130672	54.0027	366.452	2	PROX1;SKI	Yes	No
124	Positive Regulation of IRE1-mediated Unfolded Protein Response (GO:1903896)	0.0011297	0.0130672	54.0027	366.452	2	BBC3;BCL2L11	Yes	No
125	Coronary Vasculature Morphogenesis (GO:0060977)	0.0011297	0.0130672	54.0027	366.452	2	TGFBR3;VEGFA	Yes	No
126	Positive Regulation of Cardiac Epithelial to Mesenchymal Transition (GO:0062043)	0.0011297	0.0130672	54.0027	366.452	2	ENG;TGFB2	Yes	No
127	Venous Blood Vessel Development (GO:0060841)	0.0011297	0.0130672	54.0027	366.452	2	ENG;PROX1	Yes	No
128	Regulation of Transmembrane Receptor Protein Serine/Threonine Kinase Signaling Pathway (GO:0090092)	0.00115797	0.0131864	16.2953	110.174	3	ENG;FSTL4;TGFBR3	Yes	No
129	Primary Neural Tube Formation (GO:0014020)	0.00115797	0.0131864	16.2953	110.174	3	LMO4;SKI;TGFB2	Yes	No
130	Camera-Type Eye Development (GO:0043010)	0.00128456	0.0144048	15.6678	104.306	3	PITX2;SKI;VEGFA	Yes	No
131	Tube Closure (GO:0060606)	0.00128456	0.0144048	15.6678	104.306	3	LMO4;SKI;TGFB2	Yes	No
132	G1/S Transition of Mitotic Cell Cycle (GO:0000082)	0.00132886	0.0147886	9.09931	60.2687	4	BCAT1;CCND2;CDKN1B;PLK2	Yes	No
133	Positive Regulation of Macromolecule Biosynthetic Process (GO:0010557)	0.00139824	0.0154437	3.62397	23.8187	9	BMP6;FUBP1;GJA1;MITF;SEC16B;SMAD3;TGFB2;TGFBR3;VEGFA	Yes	No
134	Neural Tube Closure (GO:0001843)	0.00141955	0.015562	15.0868	98.9302	3	LMO4;SKI;TGFB2	Yes	No
135	Regulation of miRNA Transcription (GO:1902893)	0.00149014	0.0159558	8.80489	57.3101	4	JUN;SMAD3;TGFB2;VEGFA	Yes	No
136	Cell Cycle G1/S Phase Transition (GO:0044843)	0.00149014	0.0159558	8.80489	57.3101	4	BCAT1;CCND2;CDKN1B;PLK2	Yes	No
137	Cardioblast Differentiation (GO:0010002)	0.00149891	0.0159558	45	292.636	2	NRG1;TGFB2	Yes	No
138	Embryonic Placenta Development (GO:0001892)	0.00149891	0.0159558	45	292.636	2	PKD1;TFEB	Yes	No
139	Cellular Response to Metal Ion (GO:0071248)	0.00151872	0.0160504	6.40706	41.5811	5	BMP6;CAMK2D;CDKN1B;FBP1;SCN5A	Yes	No
140	Artery Morphogenesis (GO:0048844)	0.00156311	0.0164015	14.5472	93.9906	3	ENG;TGFB2;VEGFA	Yes	No
141	Mitotic Cell Cycle Phase Transition (GO:0044772)	0.00157964	0.0164574	6.34742	40.9444	5	ANAPC1;BCAT1;CCND2;CDKN1B;PLK2	Yes	No
142	Regulation of JNK Cascade (GO:0046328)	0.00170685	0.0173794	6.23138	39.7132	5	EPHB1;IGF1R;MECOM;PJA2;TGFBR3	Yes	No
143	Negative Regulation of Fat Cell Differentiation (GO:0045599)	0.00171546	0.0173794	14.0449	89.4388	3	FERMT2;SMAD3;TRIB2	Yes	No
144	Respiratory System Development (GO:0060541)	0.00171546	0.0173794	14.0449	89.4388	3	PROX1;TCF21;VEGFA	Yes	No
145	Regulation of Cell Migration Involved in Sprouting Angiogenesis (GO:0090049)	0.00171546	0.0173794	14.0449	89.4388	3	ANXA1;TGFBR3;VEGFA	Yes	No
146	Regulation of Heart Contraction (GO:0008016)	0.00185272	0.0185146	8.26959	52.0248	4	CAMK2D;NKX2-5;SCN10A;TGFB2	Yes	No
147	Peptidyl-Serine Phosphorylation (GO:0018105)	0.00185272	0.0185146	8.26959	52.0248	4	CAMK2D;PKD1;PLK2;STK39	Yes	No
148	Negative Regulation of Potassium Ion Transmembrane Transporter Activity (GO:1901017)	0.00191777	0.0185342	38.5695	241.314	2	NEDD4L;STK39	Yes	No
149	Negative Regulation of Striated Muscle Cell Apoptotic Process (GO:0010664)	0.00191777	0.0185342	38.5695	241.314	2	NKX2-5;NRG1	Yes	No
150	Positive Regulation of Cardiocyte Differentiation (GO:1905209)	0.00191777	0.0185342	38.5695	241.314	2	NKX2-5;TGFB2	Yes	No
151	Smooth Muscle Tissue Development (GO:0048745)	0.00191777	0.0185342	38.5695	241.314	2	ENG;PROX1	Yes	No
152	Positive Regulation of Protein Autophosphorylation (GO:0031954)	0.00191777	0.0185342	38.5695	241.314	2	NRG1;VEGFA	Yes	No
153	Regulation of Ras Protein Signal Transduction (GO:0046578)	0.00204724	0.019501	13.1374	81.3373	3	FBP1;SHOC2;TGFB2	Yes	No
154	Regulation of Cardiac Muscle Contraction (GO:0055117)	0.00204724	0.019501	13.1374	81.3373	3	NKX2-5;SCN10A;SCN5A	Yes	No
155	Regulation of Transforming Growth Factor Beta Receptor Signaling Pathway (GO:0017015)	0.00205763	0.019501	5.95894	36.8632	5	ENG;MECOM;PRDM16;SKI;TGFBR3	Yes	No
156	Embryonic Organ Development (GO:0048568)	0.00216182	0.0203572	7.90885	48.535	4	NKX2-5;PKD1;TFEB;TGFB2	Yes	No
157	- Reg of Transmembrane Receptor Prot Serine/Threonine Kinase Sgnlng Pway (GO:0090101)	0.00221171	0.0206943	5.85648	35.8065	5	ENG;MECOM;PRDM16;SKI;TGFBR3	Yes	No
158	Regulation of Extracellular Matrix Assembly (GO:1901201)	0.00238551	0.0213775	33.7466	203.774	2	SMAD3;TGFBR3	Yes	No
159	Atrial Septum Morphogenesis (GO:0060413)	0.00238551	0.0213775	33.7466	203.774	2	NKX2-5;TGFB2	Yes	No
160	Embryonic Appendage Morphogenesis (GO:0035113)	0.00238551	0.0213775	33.7466	203.774	2	SKI;TGFB2	Yes	No
161	Heterochromatin Organization (GO:0070828)	0.00238551	0.0213775	33.7466	203.774	2	MECOM;PRDM16	Yes	No
162	Regulation of DNA-templated Transcription Initiation (GO:2000142)	0.00238551	0.0213775	33.7466	203.774	2	JUN;MITF	Yes	No
163	Regulation of Fat Cell Differentiation (GO:0045598)	0.00238659	0.0213775	7.68528	46.4029	4	FERMT2;FTO;SMAD3;TRIB2	Yes	No
164	Peptidyl-Serine Modification (GO:0018209)	0.00238659	0.0213775	7.68528	46.4029	4	CAMK2D;PKD1;PLK2;STK39	Yes	No
165	Negative Regulation of Smooth Muscle Cell Proliferation (GO:0048662)	0.00241633	0.0213831	12.34	74.3546	3	CDKN1B;IGFBP3;IGFBP5	Yes	No
166	Embryonic Limb Morphogenesis (GO:0030326)	0.00241633	0.0213831	12.34	74.3546	3	SKI;TBX3;TGFB2	Yes	No
167	Regulation of Protein-Containing Complex Assembly (GO:0043254)	0.00254485	0.0223856	5.66173	33.8214	5	BBC3;BCL2L11;FAF1;NRG1;VEGFA	Yes	No
168	Negative Regulation of Cell Migration (GO:0030336)	0.00259097	0.0226555	4.63731	27.6185	6	ENG;GJA1;IGFBP3;IGFBP5;MITF;TGFBR3	Yes	No
169	Regulation of Sodium Ion Transport (GO:0002028)	0.0026153	0.022733	11.9764	71.2164	3	NEDD4L;NKX2-5;SCN5A	Yes	No
170	Regulation of Protein Catabolic Process (GO:0042176)	0.00281758	0.0242608	5.52391	32.4357	5	CDKN1B;FAF1;PKD1;PLK2;TIPARP	Yes	No
171	Aortic Valve Morphogenesis (GO:0003180)	0.0028241	0.0242608	11.6337	68.2845	3	AXIN2;NKX2-5;SLIT3	Yes	No
172	Regulation of Cell Cycle G1/S Phase Transition (GO:1902806)	0.00288342	0.0243137	7.27393	42.5436	4	CDKN1B;CDKN2C;PKD1;SMARCC1	Yes	No
173	Negative Regulation of Potassium Ion Transmembrane Transport (GO:1901380)	0.0029014	0.0243137	29.9955	175.25	2	NEDD4L;STK39	Yes	No
174	Negative Regulation of Potassium Ion Transport (GO:0043267)	0.0029014	0.0243137	29.9955	175.25	2	NEDD4L;STK39	Yes	No
175	Positive Regulation of Endoplasmic Reticulum Unfolded Protein Response (GO:1900103)	0.0029014	0.0243137	29.9955	175.25	2	BBC3;BCL2L11	Yes	No
176	Regulation of DNA Repair (GO:0006282)	0.00291302	0.0243137	5.47944	31.9921	5	AXIN2;EYA4;PML;SMARCC1;UBE2N	Yes	No
177	Epithelial Cell Differentiation (GO:0030855)	0.00311086	0.0258184	5.39261	31.1307	5	CTSB;PROX1;TCF21;TGFB2;VEGFA	Yes	No
178	Wound Healing (GO:0042060)	0.00315651	0.0260501	7.08428	40.7933	4	ENG;NRG1;SMAD3;TGFB2	Yes	No
179	Negative Regulation of Vascular Permeability (GO:0043116)	0.00346472	0.0277295	26.9946	152.928	2	FERMT2;VEGFA	Yes	No
180	Branching Involved in Blood Vessel Morphogenesis (GO:0001569)	0.00346472	0.0277295	26.9946	152.928	2	ENG;VEGFA	Yes	No
181	Camera-Type Eye Morphogenesis (GO:0048593)	0.00346472	0.0277295	26.9946	152.928	2	SKI;VEGFA	Yes	No
182	Regulation of Transforming Growth Factor Beta Production (GO:0071634)	0.00346472	0.0277295	26.9946	152.928	2	SMAD3;TGFB2	Yes	No
183	Positive Regulation of Vascular Permeability (GO:0043117)	0.00346472	0.0277295	26.9946	152.928	2	BMP6;VEGFA	Yes	No
184	Regulation of Heart Rate by Cardiac Conduction (GO:0086091)	0.00351102	0.0277295	10.7136	60.5516	3	CACNB2;CAMK2D;SCN5A	Yes	No
185	Aortic Valve Development (GO:0003176)	0.00351102	0.0277295	10.7136	60.5516	3	AXIN2;NKX2-5;SLIT3	Yes	No
186	Positive Regulation of Myoblast Differentiation (GO:0045663)	0.00351102	0.0277295	10.7136	60.5516	3	IGFBP3;RBM24;SMARCC1	Yes	No
187	Negative Regulation of Transforming Growth Factor Beta Receptor Signaling Pathway (GO:0030512)	0.00375461	0.0294948	6.73308	37.6027	4	ENG;MECOM;PRDM16;SKI	Yes	No
188	Positive Regulation of Monoatomic Ion Transport (GO:0043270)	0.00402087	0.0300792	10.1769	56.1383	3	CACNB2;NKX2-5;SCN5A	Yes	No
189	P-body Assembly (GO:0033962)	0.00407472	0.0300792	24.5393	135.038	2	LSM3;TNRC6A	Yes	No
190	Atrial Septum Development (GO:0003283)	0.00407472	0.0300792	24.5393	135.038	2	NKX2-5;TGFB2	Yes	No
191	Atrioventricular Valve Development (GO:0003171)	0.00407472	0.0300792	24.5393	135.038	2	SLIT3;TGFB2	Yes	No
192	Cardiac Cell Development (GO:0055006)	0.00407472	0.0300792	24.5393	135.038	2	NKX2-5;VEGFA	Yes	No
193	Cardiac Right Ventricle Morphogenesis (GO:0003215)	0.00407472	0.0300792	24.5393	135.038	2	NKX2-5;TGFB2	Yes	No
194	Cardiocyte Differentiation (GO:0035051)	0.00407472	0.0300792	24.5393	135.038	2	NRG1;TGFB2	Yes	No
195	Secondary Palate Development (GO:0062009)	0.00407472	0.0300792	24.5393	135.038	2	TGFB2;TGFBR3	Yes	No
196	Positive Regulation of Sodium Ion Transport (GO:0010765)	0.00407472	0.0300792	24.5393	135.038	2	NKX2-5;SCN5A	Yes	No
197	Protein Import Into Peroxisome Matrix (GO:0016558)	0.00407472	0.0300792	24.5393	135.038	2	PEX14;PEX5L	Yes	No
198	Negative Regulation of Ras Protein Signal Transduction (GO:0046580)	0.00407472	0.0300792	24.5393	135.038	2	FBP1;TGFB2	Yes	No
199	Reg of Calcium Ion Transmembrane Transport via High Voltage-Gated Calcium Channel (GO:1902514)	0.00407472	0.0300792	24.5393	135.038	2	CACNB2;CAMK2D	Yes	No
200	Regulation of Canonical NF-kappaB Signal Transduction (GO:0043122)	0.00417531	0.0306676	3.6715	20.1146	7	AKAP13;GJA1;PLK2;TGFBR3;TRIM13;UBE2N;VEGFA	Yes	No
201	Regulation of Mitotic Cell Cycle Phase Transition (GO:1901990)	0.00425059	0.0310653	6.49163	35.4488	4	CDKN1B;CDKN2C;PKD1;SMARCC1	Yes	No
202	Regulation of DNA-templated Transcription (GO:0006355)	0.00429325	0.0311184	1.85883	10.1319	27	ARNT2;CAMK2D;CASZ1;CDKN1B;ELP2;ENG;FUBP1;HMGA1;JUN;LCORL;MECOM;MITF;MTA3;NKX2-5;NRG1;PEX14;PITX2;PML;PRDM16;PROX1;SMAD3;SMARCC1;TBX3;TCF21;TFEB;VEGFA;ZFHX4	Yes	No
203	Positive Regulation of Canonical NF-kappaB Signal Transduction (GO:0043123)	0.00430022	0.0311184	4.16465	22.6936	6	AKAP13;GJA1;PLK2;TRIM13;UBE2N;VEGFA	Yes	No
204	Regulation of Leukocyte Migration (GO:0002685)	0.00473069	0.0327801	22.4932	120.421	2	ANXA1;VEGFA	Yes	No
205	Negative Regulation of Smooth Muscle Cell Migration (GO:0014912)	0.00473069	0.0327801	22.4932	120.421	2	IGFBP3;IGFBP5	Yes	No
206	Regulation of Potassium Ion Transmembrane Transporter Activity (GO:1901016)	0.00473069	0.0327801	22.4932	120.421	2	NEDD4L;STK39	Yes	No
207	Cell-Cell Junction Maintenance (GO:0045217)	0.00473069	0.0327801	22.4932	120.421	2	FERMT2;MTSS1	Yes	No
208	Regulation of Trophoblast Cell Migration (GO:1901163)	0.00473069	0.0327801	22.4932	120.421	2	GJA1;VEGFA	Yes	No
209	Positive Regulation of Cardiac Muscle Cell Proliferation (GO:0060045)	0.00473069	0.0327801	22.4932	120.421	2	NRG1;TGFBR3	Yes	No
210	Suppression of Viral Release by Host (GO:0044790)	0.00473069	0.0327801	22.4932	120.421	2	PML;TRIM13	Yes	No
211	Eye Photoreceptor Cell Differentiation (GO:0001754)	0.00473069	0.0327801	22.4932	120.421	2	PROM1;VEGFA	Yes	No
212	Myotube Cell Development (GO:0014904)	0.00473069	0.0327801	22.4932	120.421	2	SKI;TMEM182	Yes	No
213	Regulation of Epithelial to Mesenchymal Transition (GO:0010717)	0.00478902	0.0330285	6.26683	33.4738	4	AXIN2;FERMT2;SMAD3;TGFB2	Yes	No
214	Regulation of Cyclin-Dependent Protein Serine/Threonine Kinase Activity (GO:0000079)	0.00486617	0.0334037	9.46543	50.4077	3	CDKN1B;CDKN2C;PROX1	Yes	No
215	Positive Regulation of Cell Adhesion (GO:0045785)	0.00497821	0.0340139	6.1953	32.8517	4	NRG1;TGFB2;TGM2;VEGFA	Yes	No
216	BMP Signaling Pathway (GO:0030509)	0.00516991	0.0346785	9.24984	48.6995	3	BMP6;ENG;TGFBR3	Yes	No
217	Cardiac Conduction (GO:0061337)	0.00516991	0.0346785	9.24984	48.6995	3	CACNB2;CAMK2D;SCN5A	Yes	No
218	Positive Regulation of mRNA Catabolic Process (GO:0061014)	0.00516991	0.0346785	9.24984	48.6995	3	FTO;RBM24;TNRC6A	Yes	No
219	Positive Regulation of miRNA Transcription (GO:1902895)	0.00516991	0.0346785	9.24984	48.6995	3	JUN;SMAD3;TGFB2	Yes	No
220	Genitalia Development (GO:0048806)	0.00543193	0.0361064	20.7619	108.283	2	PKD1;TBX3	Yes	No
221	Regulation of IRE1-mediated Unfolded Protein Response (GO:1903894)	0.00543193	0.0361064	20.7619	108.283	2	BBC3;BCL2L11	Yes	No
222	Positive Regulation of Smooth Muscle Cell Proliferation (GO:0048661)	0.00581102	0.0384522	8.84678	45.5432	3	GJA1;IGFBP5;JUN	Yes	No
223	Negative Regulation of Phosphorylation (GO:0042326)	0.00614862	0.0394569	8.65812	44.083	3	CDKN1B;CDKN2C;IGFBP3	Yes	No
224	Positive Regulation of Blood Vessel Endothelial Cell Migration (GO:0043536)	0.00614862	0.0394569	8.65812	44.083	3	ANXA1;TGFBR3;VEGFA	Yes	No
225	Negative Regulation of Myoblast Differentiation (GO:0045662)	0.00617774	0.0394569	19.2779	98.0631	2	TBX3;TMEM182	Yes	No
226	Cellular Response to Corticosteroid Stimulus (GO:0071384)	0.00617774	0.0394569	19.2779	98.0631	2	ANXA1;BCL2L11	Yes	No
227	Embryonic Heart Tube Development (GO:0035050)	0.00617774	0.0394569	19.2779	98.0631	2	NKX2-5;PITX2	Yes	No
228	Membrane Depolarization During Cardiac Muscle Cell Action Potential (GO:0086012)	0.00617774	0.0394569	19.2779	98.0631	2	CACNB2;SCN5A	Yes	No
229	Mesenchyme Morphogenesis (GO:0072132)	0.00617774	0.0394569	19.2779	98.0631	2	ENG;TGFB2	Yes	No
230	Mesonephric Tubule Development (GO:0072164)	0.00617774	0.0394569	19.2779	98.0631	2	PKD1;TCF21	Yes	No
231	Positive Regulation of Cold-Induced Thermogenesis (GO:0120162)	0.00644437	0.0407911	5.73677	28.9394	4	GJA1;IGF1R;PRDM16;VEGFA	Yes	No
232	Positive Regulation of Protein Catabolic Process (GO:0045732)	0.00644437	0.0407911	5.73677	28.9394	4	CDKN1B;FAF1;PLK2;TIPARP	Yes	No
233	Positive Regulation of Actin Filament Bundle Assembly (GO:0032233)	0.0064977	0.0407911	8.47731	42.6943	3	FERMT2;GPR65;MTSS1	Yes	No
234	Epithelial to Mesenchymal Transition (GO:0001837)	0.0064977	0.0407911	8.47731	42.6943	3	TBX3;TGFB2;TGFBR3	Yes	No
235	Protein Phosphorylation (GO:0006468)	0.00694677	0.0428248	3.02901	15.0526	8	CAMK2D;EPHB1;IGF1R;IGFBP3;PKD1;PLK2;STK39;TRIB2	Yes	No
236	Neural Tube Development (GO:0021915)	0.00696741	0.0428248	17.9918	89.3567	2	PKD1;PROX1	Yes	No
237	Positive Regulation of Cardiac Muscle Tissue Growth (GO:0055023)	0.00696741	0.0428248	17.9918	89.3567	2	NRG1;TGFBR3	Yes	No
238	Ventricular Cardiac Muscle Cell Action Potential (GO:0086005)	0.00696741	0.0428248	17.9918	89.3567	2	NEDD4L;SCN5A	Yes	No
239	Membrane Depolarization During Action Potential (GO:0086010)	0.00696741	0.0428248	17.9918	89.3567	2	SCN10A;SCN5A	Yes	No
240	Negative Regulation of Translation (GO:0017148)	0.00715175	0.0437747	5.56031	27.4701	4	IGF2BP3;IGFBP5;RBM24;TNRC6A	Yes	No
241	Positive Regulation of miRNA Metabolic Process (GO:2000630)	0.00723074	0.0440745	8.1374	40.1126	3	JUN;SMAD3;TGFB2	Yes	No
242	+ Reg of Phosphatidylinositol 3-Kinase/Prot Kinase B Signal Transduction (GO:0051897)	0.00736253	0.0446924	4.35554	21.3916	5	ENG;FERMT2;IGF1R;TGFB2;VEGFA	Yes	No
243	Cellular Response to BMP Stimulus (GO:0071773)	0.00761487	0.0460184	7.97744	38.9112	3	BMP6;ENG;TGFBR3	Yes	No
244	SMAD Protein Signal Transduction (GO:0060395)	0.00780026	0.0460184	16.8665	81.8632	2	JUN;SMAD3	Yes	No
245	Aorta Morphogenesis (GO:0035909)	0.00780026	0.0460184	16.8665	81.8632	2	ENG;PROX1	Yes	No
246	Pharyngeal System Development (GO:0060037)	0.00780026	0.0460184	16.8665	81.8632	2	NKX2-5;TGFB2	Yes	No
247	Positive Regulation of Focal Adhesion Assembly (GO:0051894)	0.00780026	0.0460184	16.8665	81.8632	2	FERMT2;VEGFA	Yes	No
248	Positive Regulation of Sprouting Angiogenesis (GO:1903672)	0.00780026	0.0460184	16.8665	81.8632	2	TGM2;VEGFA	Yes	No
249	Positive Regulation of Stem Cell Proliferation (GO:2000648)	0.00780026	0.0460184	16.8665	81.8632	2	FERMT2;GJA1	Yes	No
250	Negative Regulation of Programmed Cell Death (GO:0043069)	0.00796732	0.046816	2.95475	14.2786	8	ANXA1;CCND2;IGF1R;MECOM;NKX2-5;PLK2;TBX3;VEGFA	Yes	No
251	Regulation of RNA Biosynthetic Process (GO:2001141)	0.00819403	0.0479563	2.73426	13.1363	9	ARNT2;ENG;HMGA1;MITF;NKX2-5;PITX2;PML;SMAD3;TFEB	Yes	No

### Sheet: S12 Additive GTEx
Trait	GTEx tissue	Tissue category	Coefficient	SE	Z	P	FDR q	FDR significant
LAEF	Adipose Subcutaneous	Metabolic Endocrine	4.80425285383379e-09	3.1408898398992813e-09	1.52958	0.0630599	0.44436	No
LAEF	Adipose Visceral (Omentum)	Metabolic Endocrine	1.737122362822032e-09	3.548827398073484e-09	0.489492	0.312247	0.788051	No
LAEF	Adrenal Gland	Metabolic Endocrine	2.399392322823469e-09	3.547901638523332e-09	0.676285	0.24943	0.740489	No
LAEF	Artery Aorta	Cardiovascular	5.2104902313333914e-09	3.1326973252905812e-09	1.66326	0.0481302	0.42515	No
LAEF	Artery Coronary	Cardiovascular	4.939734880631483e-09	3.297664095440676e-09	1.49795	0.0670732	0.44436	No
LAEF	Artery Tibial	Cardiovascular	3.782550305936846e-09	3.081965796941995e-09	1.22732	0.109852	0.452611	No
LAEF	Bladder	Kidney Urinary	6.257581642772193e-09	3.314277251408659e-09	1.88807	0.0295084	0.312789	No
LAEF	Brain Amygdala	Nervous	-3.2853946074539613e-09	2.7719357089185403e-09	-1.18523	0.882038	0.999799	No
LAEF	Brain Anterior cingulate cortex (BA24)	Nervous	-5.46363581806395e-09	2.830523003815834e-09	-1.93026	0.973212	0.999799	No
LAEF	Brain Caudate (basal ganglia)	Nervous	-5.786298036441622e-09	2.666444550129768e-09	-2.17004	0.984998	0.999799	No
LAEF	Brain Cerebellar Hemisphere	Nervous	-5.183907948837702e-10	2.8326787341236613e-09	-0.183004	0.572602	0.972738	No
LAEF	Brain Cerebellum	Nervous	-9.395599243857282e-10	2.97275223967075e-09	-0.316057	0.62402	0.972738	No
LAEF	Brain Cortex	Nervous	-5.5522867999075885e-09	2.7872836224119382e-09	-1.99201	0.976815	0.999799	No
LAEF	Brain Frontal Cortex (BA9)	Nervous	-4.615218814887544e-09	2.782877597427007e-09	-1.65843	0.951385	0.999799	No
LAEF	Brain Hippocampus	Nervous	-1.4893432954825303e-09	2.800181124649209e-09	-0.531874	0.702593	0.999799	No
LAEF	Brain Hypothalamus	Nervous	-3.700286690981418e-09	2.771079720065394e-09	-1.33532	0.909115	0.999799	No
LAEF	Brain Nucleus accumbens (basal ganglia)	Nervous	-4.721227594139094e-09	2.6367038305494035e-09	-1.79058	0.96332	0.999799	No
LAEF	Brain Putamen (basal ganglia)	Nervous	-5.19876691670813e-09	2.615103831481221e-09	-1.98798	0.976593	0.999799	No
LAEF	Brain Spinal cord (cervical c-1)	Nervous	-7.74913879101379e-10	2.628920080874136e-09	-0.294765	0.615913	0.972738	No
LAEF	Brain Substantia nigra	Nervous	-4.125048626890249e-09	2.692679523826196e-09	-1.53195	0.937233	0.999799	No
LAEF	Breast Mammary Tissue	Other Glandular	3.5791502287047915e-09	2.9310056933946134e-09	1.22113	0.111018	0.452611	No
LAEF	Cells EBV-transformed lymphocytes	Blood Immune	2.1743185335097276e-09	3.779727774280497e-09	0.575258	0.282558	0.74878	No
LAEF	Cells Transformed fibroblasts	Skin Fibroblast	2.105888395795264e-09	3.360778665215386e-09	0.626607	0.265458	0.740489	No
LAEF	Cervix Ectocervix	Reproductive	-1.2469218061281328e-11	3.348358924951541e-09	-0.00372398	0.501486	0.972738	No
LAEF	Cervix Endocervix	Reproductive	3.19787552032133e-09	3.448776251851885e-09	0.927249	0.176899	0.625042	No
LAEF	Colon Sigmoid	GI	2.427234050948125e-09	3.617570095085339e-09	0.670957	0.251124	0.740489	No
LAEF	Colon Transverse	GI	-2.4160423855879203e-09	4.174255447549355e-09	-0.578796	0.718637	0.999799	No
LAEF	Esophagus Gastroesophageal Junction	GI	7.779181363985553e-09	3.612857929062646e-09	2.15319	0.0156517	0.276514	No
LAEF	Esophagus Mucosa	GI	-1.9713442620368614e-09	3.803315545934199e-09	-0.518323	0.697883	0.999799	No
LAEF	Esophagus Muscularis	GI	4.912658246169788e-09	3.707031986268932e-09	1.32523	0.092548	0.452611	No
LAEF	Fallopian Tube	Reproductive	-4.5191915697207487e-10	3.5139314111244982e-09	-0.128608	0.551166	0.972738	No
LAEF	Heart Atrial Appendage	Cardiovascular	8.457456123159951e-09	3.235522845961702e-09	2.61394	0.00447526	0.118594	No
LAEF	Heart Left Ventricle	Cardiovascular	6.773060326053293e-09	3.4433612468902132e-09	1.96699	0.0245921	0.312789	No
LAEF	Kidney Cortex	Kidney Urinary	-3.010248178093023e-09	3.4268339790377104e-09	-0.878434	0.810146	0.999799	No
LAEF	Liver	Metabolic Endocrine	1.4701700496879874e-09	3.736478407731405e-09	0.393464	0.346988	0.835927	No
LAEF	Lung	Lung	-4.473029818123978e-09	3.200451280170307e-09	-1.39762	0.918887	0.999799	No
LAEF	Minor Salivary Gland	Other Glandular	-5.13419758725214e-10	3.3111413200196814e-09	-0.155058	0.561612	0.972738	No
LAEF	Muscle Skeletal	Muscle	1.0159619966557693e-08	3.5667416683142798e-09	2.84843	0.00219676	0.116429	No
LAEF	Nerve Tibial	Nervous	-9.125578213222877e-10	2.9434764204388574e-09	-0.310027	0.62173	0.972738	No
LAEF	Ovary	Reproductive	7.865559280729703e-11	3.2541357447892415e-09	0.024171	0.490358	0.972738	No
LAEF	Pancreas	Metabolic Endocrine	-7.15701765590289e-10	2.825816472623112e-09	-0.253273	0.599971	0.972738	No
LAEF	Pituitary	Metabolic Endocrine	4.645658456099576e-10	3.152757646069905e-09	0.147352	0.441427	0.972738	No
LAEF	Prostate	Reproductive	4.569336559278256e-09	3.6559541737140717e-09	1.24983	0.10568	0.452611	No
LAEF	Skin Not Sun Exposed (Suprapubic)	Skin Fibroblast	-3.220288154007887e-09	3.5581828021917353e-09	-0.905037	0.817277	0.999799	No
LAEF	Skin Sun Exposed (Lower leg)	Skin Fibroblast	-5.641837587370863e-09	3.4629177833593342e-09	-1.62921	0.948366	0.999799	No
LAEF	Small Intestine Terminal Ileum	GI	-5.02113284137331e-09	3.394639188949558e-09	-1.47914	0.930448	0.999799	No
LAEF	Spleen	Blood Immune	-4.94591559190969e-09	3.4592048019703683e-09	-1.42978	0.92361	0.999799	No
LAEF	Stomach	GI	4.5554428010014856e-09	3.717309048594345e-09	1.22547	0.110199	0.452611	No
LAEF	Testis	Reproductive	-5.887001417457239e-10	2.9490769467066732e-09	-0.199622	0.579112	0.972738	No
LAEF	Thyroid	Metabolic Endocrine	3.515690134005423e-09	3.089452866648112e-09	1.13797	0.127567	0.482934	No
LAEF	Uterus	Reproductive	2.510992324598504e-09	3.758137544900803e-09	0.668148	0.25202	0.740489	No
LAEF	Vagina	Reproductive	-9.249302452690503e-10	3.450936612978098e-09	-0.268023	0.605659	0.972738	No
LAEF	Whole Blood	Blood Immune	-1.1459082909765623e-08	3.238662259933973e-09	-3.53821	0.999799	0.999799	No
LAMIV	Adipose Subcutaneous	Metabolic Endocrine	3.148848165890787e-09	3.10754886499886e-09	1.01329	0.155461	0.457746	No
LAMIV	Adipose Visceral (Omentum)	Metabolic Endocrine	8.895800112428336e-10	3.803130421013869e-09	0.233907	0.407528	0.76396	No
LAMIV	Adrenal Gland	Metabolic Endocrine	2.579419810099105e-09	3.311166148549185e-09	0.779006	0.217988	0.577668	No
LAMIV	Artery Aorta	Cardiovascular	6.695767042966751e-09	3.205914226242058e-09	2.08857	0.0183734	0.243447	No
LAMIV	Artery Coronary	Cardiovascular	5.743477874963634e-09	3.401194027305592e-09	1.68867	0.0456418	0.307295	No
LAMIV	Artery Tibial	Cardiovascular	3.46072050842321e-09	3.2515699038262974e-09	1.06432	0.143591	0.457746	No
LAMIV	Bladder	Kidney Urinary	6.752369070457822e-09	3.1078907770587094e-09	2.17265	0.0149032	0.243447	No
LAMIV	Brain Amygdala	Nervous	-2.380915402899025e-09	2.8529957697524227e-09	-0.834532	0.798009	0.993892	No
LAMIV	Brain Anterior cingulate cortex (BA24)	Nervous	-6.693999331823557e-09	2.75429041363793e-09	-2.43039	0.992459	0.993892	No
LAMIV	Brain Caudate (basal ganglia)	Nervous	-5.082589781823755e-09	2.870366198977064e-09	-1.77071	0.961696	0.993892	No
LAMIV	Brain Cerebellar Hemisphere	Nervous	-2.823924675286578e-09	2.618793886012922e-09	-1.07833	0.859557	0.993892	No
LAMIV	Brain Cerebellum	Nervous	-1.968602317499148e-09	2.7987239425838142e-09	-0.703393	0.759095	0.993892	No
LAMIV	Brain Cortex	Nervous	-6.8476904874896204e-09	2.73271254047231e-09	-2.50582	0.993892	0.993892	No
LAMIV	Brain Frontal Cortex (BA9)	Nervous	-6.736702767547105e-09	2.6988674833548053e-09	-2.49612	0.993722	0.993892	No
LAMIV	Brain Hippocampus	Nervous	-3.832938980238662e-09	2.942383531981628e-09	-1.30266	0.903655	0.993892	No
LAMIV	Brain Hypothalamus	Nervous	-3.747484567731004e-09	2.8393247922049203e-09	-1.31985	0.906558	0.993892	No
LAMIV	Brain Nucleus accumbens (basal ganglia)	Nervous	-4.702167747340279e-09	2.789284259833431e-09	-1.6858	0.954083	0.993892	No
LAMIV	Brain Putamen (basal ganglia)	Nervous	-4.432107154586202e-09	2.9168415584168722e-09	-1.51949	0.93568	0.993892	No
LAMIV	Brain Spinal cord (cervical c-1)	Nervous	-5.402976716755137e-10	2.916891173258569e-09	-0.185231	0.573476	0.868406	No
LAMIV	Brain Substantia nigra	Nervous	-2.033033126095383e-09	2.9259306156011374e-09	-0.694833	0.75642	0.993892	No
LAMIV	Breast Mammary Tissue	Other Glandular	5.958272365028819e-09	3.064819697036422e-09	1.94409	0.0259426	0.274991	No
LAMIV	Cells EBV-transformed lymphocytes	Blood Immune	3.758458123431831e-09	3.705167132333922e-09	1.01438	0.1552	0.457746	No
LAMIV	Cells Transformed fibroblasts	Skin Fibroblast	4.642998297865538e-09	3.224321623095412e-09	1.43999	0.0749348	0.373484	No
LAMIV	Cervix Ectocervix	Reproductive	3.7873927039561515e-09	3.289921197928736e-09	1.15121	0.124823	0.457746	No
LAMIV	Cervix Endocervix	Reproductive	3.574993535109848e-09	3.1818811137808635e-09	1.12355	0.130603	0.457746	No
LAMIV	Colon Sigmoid	GI	2.028126902860936e-09	3.3084896570922643e-09	0.613007	0.269936	0.6503	No
LAMIV	Colon Transverse	GI	-6.116315977553302e-09	3.595906724440131e-09	-1.70091	0.95552	0.993892	No
LAMIV	Esophagus Gastroesophageal Junction	GI	7.316778100499915e-09	3.317422117962245e-09	2.20556	0.0137074	0.243447	No
LAMIV	Esophagus Mucosa	GI	-2.643655502809613e-09	3.7497848969173e-09	-0.705015	0.7596	0.993892	No
LAMIV	Esophagus Muscularis	GI	3.734013108024025e-09	3.2876915322316694e-09	1.13576	0.128029	0.457746	No
LAMIV	Fallopian Tube	Reproductive	6.919373440489497e-10	3.343146617584527e-09	0.206972	0.418016	0.76396	No
LAMIV	Heart Atrial Appendage	Cardiovascular	5.756317060988963e-09	3.285854704542339e-09	1.75185	0.0399	0.307295	No
LAMIV	Heart Left Ventricle	Cardiovascular	3.579704163033885e-09	3.156576183681478e-09	1.13405	0.128388	0.457746	No
LAMIV	Kidney Cortex	Kidney Urinary	1.955387641266646e-09	3.449161294768178e-09	0.566917	0.285385	0.657627	No
LAMIV	Liver	Metabolic Endocrine	5.757321955433572e-10	3.536476943727434e-09	0.162798	0.435339	0.769098	No
LAMIV	Lung	Lung	-5.101038774644775e-10	3.317754572377815e-09	-0.15375	0.561096	0.868406	No
LAMIV	Minor Salivary Gland	Other Glandular	7.826072055506766e-10	3.408378633511686e-09	0.229613	0.409196	0.76396	No
LAMIV	Muscle Skeletal	Muscle	9.400374608152174e-09	3.973023392267531e-09	2.36605	0.00898949	0.243447	No
LAMIV	Nerve Tibial	Nervous	3.1451791429967346e-10	3.127348358771455e-09	0.10057	0.459946	0.770031	No
LAMIV	Ovary	Reproductive	1.5079410327772214e-09	3.333757839832961e-09	0.452325	0.325518	0.718851	No
LAMIV	Pancreas	Metabolic Endocrine	1.7272778206488091e-09	2.7903934582005633e-09	0.619009	0.267955	0.6503	No
LAMIV	Pituitary	Metabolic Endocrine	-4.4359063239955465e-11	3.53623597676728e-09	-0.0125441	0.505004	0.811067	No
LAMIV	Prostate	Reproductive	6.121174899309733e-09	3.641449425103737e-09	1.68097	0.0463842	0.307295	No
LAMIV	Skin Not Sun Exposed (Suprapubic)	Skin Fibroblast	-9.295652881009727e-10	3.490316931060472e-09	-0.266327	0.605006	0.890704	No
LAMIV	Skin Sun Exposed (Lower leg)	Skin Fibroblast	-4.684206868073902e-09	3.243164940376608e-09	-1.44433	0.925677	0.993892	No
LAMIV	Small Intestine Terminal Ileum	GI	-1.3728496460408747e-09	3.771917266599801e-09	-0.363966	0.642058	0.919705	No
LAMIV	Spleen	Blood Immune	3.11067712871093e-10	3.533422694190477e-09	0.0880358	0.464924	0.770031	No
LAMIV	Stomach	GI	5.215795049319278e-09	3.652837187721909e-09	1.42788	0.0766639	0.373484	No
LAMIV	Testis	Reproductive	1.2953865873939864e-09	3.303983139824482e-09	0.392068	0.347504	0.736708	No
LAMIV	Thyroid	Metabolic Endocrine	4.157484788359915e-09	2.9237214342830158e-09	1.42198	0.0775155	0.373484	No
LAMIV	Uterus	Reproductive	3.052325133741111e-09	3.294460524399341e-09	0.926502	0.177093	0.493995	No
LAMIV	Vagina	Reproductive	7.906788315451817e-10	3.574935857147972e-09	0.221173	0.412479	0.76396	No
LAMIV	Whole Blood	Blood Immune	-6.8666825686315204e-09	3.397891562832765e-09	-2.02087	0.978353	0.993892	No
LAMV	Adipose Subcutaneous	Metabolic Endocrine	2.7880253689177957e-10	3.396173145619168e-09	0.0820931	0.467286	0.728417	No
LAMV	Adipose Visceral (Omentum)	Metabolic Endocrine	5.635378694652477e-10	3.77205285277172e-09	0.149398	0.44062	0.728417	No
LAMV	Adrenal Gland	Metabolic Endocrine	4.0260494735529266e-10	3.7615799337497574e-09	0.107031	0.457382	0.728417	No
LAMV	Artery Aorta	Cardiovascular	6.264876179683423e-09	3.411878880016969e-09	1.8362	0.0331644	0.368466	No
LAMV	Artery Coronary	Cardiovascular	5.7192123669919645e-09	3.676336640299835e-09	1.55568	0.0598918	0.368466	No
LAMV	Artery Tibial	Cardiovascular	3.648320226670084e-09	3.570191494202169e-09	1.02188	0.153418	0.450308	No
LAMV	Bladder	Kidney Urinary	7.996625222553788e-09	3.702559471919645e-09	2.15976	0.0153958	0.368466	No
LAMV	Brain Amygdala	Nervous	-1.403641353364372e-09	3.0307061784083843e-09	-0.46314	0.678368	0.898838	No
LAMV	Brain Anterior cingulate cortex (BA24)	Nervous	-6.509934174587502e-09	3.217968182200724e-09	-2.023	0.978463	0.993934	No
LAMV	Brain Caudate (basal ganglia)	Nervous	-3.187370958766136e-09	3.222559122204504e-09	-0.989081	0.838688	0.966315	No
LAMV	Brain Cerebellar Hemisphere	Nervous	-2.7046455791607503e-09	3.022145707013875e-09	-0.894942	0.814591	0.959407	No
LAMV	Brain Cerebellum	Nervous	-2.8119034200790267e-10	3.4073878482597695e-09	-0.0825237	0.532885	0.769487	No
LAMV	Brain Cortex	Nervous	-7.778896312323203e-09	3.1012592847201935e-09	-2.5083	0.993934	0.993934	No
LAMV	Brain Frontal Cortex (BA9)	Nervous	-7.61348739843777e-09	3.069470782885659e-09	-2.48039	0.993438	0.993934	No
LAMV	Brain Hippocampus	Nervous	-3.6030797569084163e-09	3.249705987898824e-09	-1.10874	0.866229	0.969693	No
LAMV	Brain Hypothalamus	Nervous	-2.4071948789975932e-09	3.221387097846384e-09	-0.747254	0.772545	0.952207	No
LAMV	Brain Nucleus accumbens (basal ganglia)	Nervous	-4.088172580403705e-09	3.218263388286505e-09	-1.2703	0.898012	0.971319	No
LAMV	Brain Putamen (basal ganglia)	Nervous	-2.836096710605716e-09	3.450195751363712e-09	-0.82201	0.794465	0.956969	No
LAMV	Brain Spinal cord (cervical c-1)	Nervous	-2.8324132137484173e-10	3.034039263425646e-09	-0.0933545	0.537189	0.769487	No
LAMV	Brain Substantia nigra	Nervous	-5.575287250911151e-10	3.217852717382639e-09	-0.173261	0.568777	0.778753	No
LAMV	Breast Mammary Tissue	Other Glandular	6.533164139159003e-09	3.4388674398619182e-09	1.8998	0.0287296	0.368466	No
LAMV	Cells EBV-transformed lymphocytes	Blood Immune	4.036860677220574e-09	4.5014423397736815e-09	0.896793	0.184915	0.450308	No
LAMV	Cells Transformed fibroblasts	Skin Fibroblast	4.5822097139884165e-09	3.596812455814379e-09	1.27396	0.101338	0.383637	No
LAMV	Cervix Ectocervix	Reproductive	5.5702957057446035e-09	3.4998519230213102e-09	1.59158	0.0557395	0.368466	No
LAMV	Cervix Endocervix	Reproductive	2.474252255599225e-09	3.816018324401773e-09	0.648386	0.258368	0.570562	No
LAMV	Colon Sigmoid	GI	3.3125661799825005e-10	3.5047629313659414e-09	0.0945161	0.46235	0.728417	No
LAMV	Colon Transverse	GI	-2.530529026654675e-09	3.7406866552941615e-09	-0.676488	0.750635	0.952207	No
LAMV	Esophagus Gastroesophageal Junction	GI	4.974036505661825e-09	4.040867059000343e-09	1.23093	0.109174	0.385748	No
LAMV	Esophagus Mucosa	GI	-8.627012430165436e-10	4.685246984610924e-09	-0.184131	0.573045	0.778753	No
LAMV	Esophagus Muscularis	GI	1.1690315333610202e-09	4.011512805364905e-09	0.291419	0.385365	0.728417	No
LAMV	Fallopian Tube	Reproductive	3.286488871594779e-09	3.707267790643406e-09	0.886499	0.187674	0.450308	No
LAMV	Heart Atrial Appendage	Cardiovascular	3.1899744936691075e-09	3.5931923362373603e-09	0.887783	0.187329	0.450308	No
LAMV	Heart Left Ventricle	Cardiovascular	3.239813207105979e-09	3.3856302674731653e-09	0.956931	0.169301	0.450308	No
LAMV	Kidney Cortex	Kidney Urinary	5.7554322268709834e-09	3.829802872592888e-09	1.5028	0.0664452	0.368466	No
LAMV	Liver	Metabolic Endocrine	6.424281338461423e-10	3.5229454266943623e-09	0.182355	0.427652	0.728417	No
LAMV	Lung	Lung	4.897594489379426e-10	3.750828343353619e-09	0.130574	0.448056	0.728417	No
LAMV	Minor Salivary Gland	Other Glandular	4.84639846802502e-09	4.0704367040521564e-09	1.19063	0.116899	0.387227	No
LAMV	Muscle Skeletal	Muscle	6.994913426646674e-09	4.597529228171386e-09	1.52145	0.0640734	0.368466	No
LAMV	Nerve Tibial	Nervous	-9.93786407854124e-11	3.902742669814193e-09	-0.0254638	0.510157	0.769487	No
LAMV	Ovary	Reproductive	4.5105570006655215e-09	3.461833497921615e-09	1.30294	0.0962978	0.383637	No
LAMV	Pancreas	Metabolic Endocrine	1.7551008756820916e-09	3.596144112796277e-09	0.488051	0.312757	0.663045	No
LAMV	Pituitary	Metabolic Endocrine	6.4913897473244605e-09	4.5389021873246685e-09	1.43017	0.0763345	0.368466	No
LAMV	Prostate	Reproductive	9.007205488503452e-09	4.186926769457817e-09	2.15127	0.0157275	0.368466	No
LAMV	Skin Not Sun Exposed (Suprapubic)	Skin Fibroblast	-2.78449383746621e-09	3.978837952149827e-09	-0.699826	0.757982	0.952207	No
LAMV	Skin Sun Exposed (Lower leg)	Skin Fibroblast	-6.917173245917303e-09	3.746823395366359e-09	-1.84614	0.967564	0.993934	No
LAMV	Small Intestine Terminal Ileum	GI	3.789818618506414e-09	4.4164893779244885e-09	0.858107	0.195417	0.450308	No
LAMV	Spleen	Blood Immune	4.026677532841406e-09	4.0315003097095665e-09	0.998804	0.158945	0.450308	No
LAMV	Stomach	GI	6.011064169400008e-09	4.2895775262699965e-09	1.40132	0.0805594	0.368466	No
LAMV	Testis	Reproductive	1.517637719133588e-09	4.32947280144871e-09	0.350536	0.362968	0.712493	No
LAMV	Thyroid	Metabolic Endocrine	5.979694786180446e-09	3.35937319235426e-09	1.78	0.0375377	0.368466	No
LAMV	Uterus	Reproductive	5.399274093537551e-09	3.905757661341104e-09	1.38239	0.0834262	0.368466	No
LAMV	Vagina	Reproductive	1.5367915366414956e-09	4.041355335901922e-09	0.380266	0.351874	0.712493	No
LAMV	Whole Blood	Blood Immune	-4.507332460880427e-09	3.865315999280157e-09	-1.1661	0.878212	0.969693	No
LASV	Adipose Subcutaneous	Metabolic Endocrine	-2.450726981704207e-09	3.3103891544490963e-09	-0.740314	0.770445	0.852724	No
LASV	Adipose Visceral (Omentum)	Metabolic Endocrine	7.208540986900412e-13	3.4631838752329887e-09	0.000208148	0.499917	0.760079	No
LASV	Adrenal Gland	Metabolic Endocrine	-3.337220036265983e-09	4.167523778496743e-09	-0.800768	0.788367	0.852724	No
LASV	Artery Aorta	Cardiovascular	3.5086577978603123e-09	3.5514315599191773e-09	0.987956	0.161587	0.490243	No
LASV	Artery Coronary	Cardiovascular	4.5490635336944945e-09	3.537648782297712e-09	1.2859	0.0992389	0.396544	No
LASV	Artery Tibial	Cardiovascular	2.9004999732004955e-09	3.36348193294553e-09	0.86235	0.194247	0.490243	No
LASV	Bladder	Kidney Urinary	5.390264848736912e-09	3.614909687273469e-09	1.49112	0.067965	0.396544	No
LASV	Brain Amygdala	Nervous	3.9002866748703447e-10	2.7473676037571642e-09	0.141964	0.443554	0.734636	No
LASV	Brain Anterior cingulate cortex (BA24)	Nervous	-2.470774901378376e-09	3.2326698678202333e-09	-0.764314	0.77766	0.852724	No
LASV	Brain Caudate (basal ganglia)	Nervous	1.0353322089101555e-09	2.891865399822327e-09	0.358015	0.360166	0.709863	No
LASV	Brain Cerebellar Hemisphere	Nervous	8.69636465345683e-10	3.699659925225161e-09	0.235058	0.407082	0.709863	No
LASV	Brain Cerebellum	Nervous	3.522191471339513e-09	4.010384014000752e-09	0.878268	0.189899	0.490243	No
LASV	Brain Cortex	Nervous	-4.131287101517702e-09	3.018577208949575e-09	-1.36862	0.914441	0.925351	No
LASV	Brain Frontal Cortex (BA9)	Nervous	-4.4941121528223756e-09	3.116553693326124e-09	-1.44201	0.925351	0.925351	No
LASV	Brain Hippocampus	Nervous	-3.887738280898732e-10	2.840521689528944e-09	-0.136867	0.554432	0.760079	No
LASV	Brain Hypothalamus	Nervous	7.046950365862782e-10	3.290178009290246e-09	0.214181	0.415203	0.709863	No
LASV	Brain Nucleus accumbens (basal ganglia)	Nervous	-1.7082263667988631e-09	3.0105677033056275e-09	-0.56741	0.714782	0.852724	No
LASV	Brain Putamen (basal ganglia)	Nervous	-6.838641062358598e-10	3.3307610781651443e-09	-0.205318	0.581338	0.760079	No
LASV	Brain Spinal cord (cervical c-1)	Nervous	-1.011190474321235e-09	2.7139935766740175e-09	-0.372584	0.645271	0.795334	No
LASV	Brain Substantia nigra	Nervous	-2.583489232872719e-10	2.6608892531912294e-09	-0.0970912	0.538673	0.760079	No
LASV	Breast Mammary Tissue	Other Glandular	3.014085259937863e-09	3.654264736614173e-09	0.824813	0.204739	0.493235	No
LASV	Cells EBV-transformed lymphocytes	Blood Immune	4.913717087887511e-09	5.461201092090203e-09	0.89975	0.184127	0.490243	No
LASV	Cells Transformed fibroblasts	Skin Fibroblast	-6.288845778805412e-10	3.7144343059882182e-09	-0.169308	0.567223	0.760079	No
LASV	Cervix Ectocervix	Reproductive	4.812743977587108e-09	3.5391374302816424e-09	1.35986	0.0869366	0.396544	No
LASV	Cervix Endocervix	Reproductive	-1.941118532195375e-10	4.491121135115061e-09	-0.0432212	0.517237	0.760079	No
LASV	Colon Sigmoid	GI	1.220500606585939e-09	3.633029353892299e-09	0.335946	0.368456	0.709863	No
LASV	Colon Transverse	GI	7.003453342057288e-09	4.284705087869177e-09	1.63452	0.0510744	0.396544	No
LASV	Esophagus Gastroesophageal Junction	GI	-8.724941387424057e-10	3.923665957747473e-09	-0.222367	0.587986	0.760079	No
LASV	Esophagus Mucosa	GI	6.986257640040707e-09	4.498597447031104e-09	1.55299	0.0602133	0.396544	No
LASV	Esophagus Muscularis	GI	-4.409999478406294e-09	3.514893423350744e-09	-1.25466	0.895199	0.925351	No
LASV	Fallopian Tube	Reproductive	5.8756361662474284e-09	3.673176252792324e-09	1.59961	0.054843	0.396544	No
LASV	Heart Atrial Appendage	Cardiovascular	7.00532493760142e-10	3.227540431292704e-09	0.217048	0.414085	0.709863	No
LASV	Heart Left Ventricle	Cardiovascular	4.738965938182439e-09	3.752134043937653e-09	1.26301	0.103294	0.396544	No
LASV	Kidney Cortex	Kidney Urinary	7.671678906104746e-09	3.739820753562715e-09	2.05135	0.0201165	0.396544	No
LASV	Liver	Metabolic Endocrine	1.9195889848758715e-09	3.771189815082075e-09	0.509014	0.305371	0.647387	No
LASV	Lung	Lung	1.633826166468117e-10	3.7114068874767725e-09	0.0440217	0.482444	0.760079	No
LASV	Minor Salivary Gland	Other Glandular	4.0738751989412855e-09	3.353653098566092e-09	1.21476	0.112229	0.396544	No
LASV	Muscle Skeletal	Muscle	9.600676628077855e-10	3.939971629523766e-09	0.243674	0.403742	0.709863	No
LASV	Nerve Tibial	Nervous	-4.5572177873286055e-10	4.012701661958426e-09	-0.11357	0.545211	0.760079	No
LASV	Ovary	Reproductive	6.1506049348300425e-09	3.590373704785584e-09	1.71308	0.0433487	0.396544	No
LASV	Pancreas	Metabolic Endocrine	-1.1484972585004904e-09	4.380419063714306e-09	-0.262189	0.603412	0.761449	No
LASV	Pituitary	Metabolic Endocrine	1.293954854190114e-08	3.9829625519856905e-09	3.24872	0.000579618	0.0307198	Yes
LASV	Prostate	Reproductive	7.346586343813211e-09	4.220338494854496e-09	1.74076	0.040863	0.396544	No
LASV	Skin Not Sun Exposed (Suprapubic)	Skin Fibroblast	-2.7218604574080593e-09	3.7709592527547535e-09	-0.721795	0.76479	0.852724	No
LASV	Skin Sun Exposed (Lower leg)	Skin Fibroblast	-5.098598214762912e-09	3.7115622121441374e-09	-1.37371	0.915234	0.925351	No
LASV	Small Intestine Terminal Ileum	GI	6.806369945208673e-09	4.060422365817531e-09	1.67627	0.0468425	0.396544	No
LASV	Spleen	Blood Immune	4.882325163797461e-09	4.192904584857674e-09	1.16443	0.122126	0.404542	No
LASV	Stomach	GI	5.50324525799703e-09	4.497647785248211e-09	1.22358	0.110555	0.396544	No
LASV	Testis	Reproductive	2.484685132794954e-09	4.8486920196982876e-09	0.512444	0.30417	0.647387	No
LASV	Thyroid	Metabolic Endocrine	4.960733376880493e-09	3.7135641412677014e-09	1.33584	0.0908005	0.396544	No
LASV	Uterus	Reproductive	3.905403770655358e-09	4.485311307936367e-09	0.87071	0.191956	0.490243	No
LASV	Vagina	Reproductive	2.058851190177537e-09	3.539811237347465e-09	0.581627	0.280409	0.64616	No
LASV	Whole Blood	Blood Immune	-2.8626494171764352e-09	3.97139388861998e-09	-0.720817	0.764489	0.852724	No
LVEDV	Adipose Subcutaneous	Metabolic Endocrine	2.611943819284087e-09	4.831438110607906e-09	0.540614	0.294387	0.764696	No
LVEDV	Adipose Visceral (Omentum)	Metabolic Endocrine	-1.282257392831099e-09	5.045212989729768e-09	-0.254153	0.600311	0.834944	No
LVEDV	Adrenal Gland	Metabolic Endocrine	-1.1707270555381883e-09	5.143331790003312e-09	-0.22762	0.590029	0.834944	No
LVEDV	Artery Aorta	Cardiovascular	9.749714356005408e-09	4.8325902171764065e-09	2.01749	0.0218221	0.165224	No
LVEDV	Artery Coronary	Cardiovascular	5.523422530340624e-09	4.42394355242436e-09	1.24853	0.105919	0.510335	No
LVEDV	Artery Tibial	Cardiovascular	3.172182780561948e-09	4.509992033748887e-09	0.703368	0.240913	0.716894	No
LVEDV	Bladder	Kidney Urinary	5.814195788461067e-09	4.626760079568153e-09	1.25665	0.104441	0.510335	No
LVEDV	Brain Amygdala	Nervous	-3.3958997809027486e-09	3.643742738627723e-09	-0.931981	0.824327	0.99411	No
LVEDV	Brain Anterior cingulate cortex (BA24)	Nervous	-6.174181559375654e-09	3.508669157315223e-09	-1.75969	0.96077	0.99411	No
LVEDV	Brain Caudate (basal ganglia)	Nervous	1.4721537026715095e-09	4.0685308927984085e-09	0.361839	0.358736	0.764696	No
LVEDV	Brain Cerebellar Hemisphere	Nervous	-1.0370289503539512e-08	4.117366330738946e-09	-2.51867	0.99411	0.99411	No
LVEDV	Brain Cerebellum	Nervous	-9.296724180640348e-09	4.209938214032392e-09	-2.20828	0.986388	0.99411	No
LVEDV	Brain Cortex	Nervous	-8.592242271477996e-09	3.463485302348032e-09	-2.48081	0.993446	0.99411	No
LVEDV	Brain Frontal Cortex (BA9)	Nervous	-7.2975053078237874e-09	3.390118297111387e-09	-2.15258	0.984324	0.99411	No
LVEDV	Brain Hippocampus	Nervous	-7.59184638233566e-09	3.3966572511261246e-09	-2.23509	0.987294	0.99411	No
LVEDV	Brain Hypothalamus	Nervous	-5.168994426732087e-09	3.513213152508465e-09	-1.4713	0.929395	0.99411	No
LVEDV	Brain Nucleus accumbens (basal ganglia)	Nervous	-7.797869371784685e-10	3.945807453513233e-09	-0.197624	0.57833	0.834944	No
LVEDV	Brain Putamen (basal ganglia)	Nervous	-1.0713761376346552e-11	3.9772265933264e-09	-0.00269378	0.501075	0.834944	No
LVEDV	Brain Spinal cord (cervical c-1)	Nervous	-8.508181192708768e-09	3.6158436744366054e-09	-2.35303	0.990689	0.99411	No
LVEDV	Brain Substantia nigra	Nervous	-3.787467645385778e-09	3.533221501082273e-09	-1.07196	0.858131	0.99411	No
LVEDV	Breast Mammary Tissue	Other Glandular	2.101485141958672e-09	4.22788286893256e-09	0.497054	0.309576	0.764696	No
LVEDV	Cells EBV-transformed lymphocytes	Blood Immune	-1.419906951461283e-09	6.353960585476604e-09	-0.223468	0.588414	0.834944	No
LVEDV	Cells Transformed fibroblasts	Skin Fibroblast	-1.4040611983892432e-09	4.932476967262672e-09	-0.284656	0.612046	0.834944	No
LVEDV	Cervix Ectocervix	Reproductive	1.3112925487614723e-09	4.95765127364317e-09	0.264499	0.395698	0.77674	No
LVEDV	Cervix Endocervix	Reproductive	9.28773337498926e-09	5.192485375394664e-09	1.78869	0.0368326	0.244016	No
LVEDV	Colon Sigmoid	GI	4.363979892160791e-09	5.218519719256486e-09	0.836249	0.201508	0.711993	No
LVEDV	Colon Transverse	GI	7.503149800131898e-09	5.898745155600959e-09	1.27199	0.101688	0.510335	No
LVEDV	Esophagus Gastroesophageal Junction	GI	5.3869274776347234e-09	4.754987088141579e-09	1.1329	0.128628	0.568107	No
LVEDV	Esophagus Mucosa	GI	-1.770706891708135e-09	6.098686414126071e-09	-0.290342	0.614223	0.834944	No
LVEDV	Esophagus Muscularis	GI	-2.988622226109298e-10	4.8596166048434175e-09	-0.0614991	0.524519	0.834944	No
LVEDV	Fallopian Tube	Reproductive	3.73010271024153e-09	5.365718161237977e-09	0.695173	0.243473	0.716894	No
LVEDV	Heart Atrial Appendage	Cardiovascular	1.8390582925626052e-08	5.455626219470267e-09	3.37094	0.000374562	0.0198518	Yes
LVEDV	Heart Left Ventricle	Cardiovascular	1.3414931687573689e-08	5.62147893643496e-09	2.38637	0.0085078	0.13701	No
LVEDV	Kidney Cortex	Kidney Urinary	1.545601917797663e-09	4.856005932682704e-09	0.318287	0.375134	0.764696	No
LVEDV	Liver	Metabolic Endocrine	-2.2396726037936033e-09	5.277514043004368e-09	-0.42438	0.664356	0.880271	No
LVEDV	Lung	Lung	3.3585751145433575e-09	5.8847777608999415e-09	0.570723	0.284094	0.764696	No
LVEDV	Minor Salivary Gland	Other Glandular	3.3412745461622333e-09	4.585140627008489e-09	0.728718	0.233087	0.716894	No
LVEDV	Muscle Skeletal	Muscle	1.1818942249181977e-08	5.6492660324929435e-09	2.09212	0.0182139	0.165224	No
LVEDV	Nerve Tibial	Nervous	6.055831547357185e-09	5.597762907733101e-09	1.08183	0.139664	0.569399	No
LVEDV	Ovary	Reproductive	1.4109081525533076e-08	5.386487905132506e-09	2.61935	0.00440491	0.11673	No
LVEDV	Pancreas	Metabolic Endocrine	-1.6945605415591296e-10	4.8425070060108774e-09	-0.0349935	0.513958	0.834944	No
LVEDV	Pituitary	Metabolic Endocrine	1.7099868475697947e-09	4.297799121380607e-09	0.397875	0.345361	0.764696	No
LVEDV	Prostate	Reproductive	1.2144915149297005e-08	5.2489902719003964e-09	2.31376	0.0103404	0.13701	No
LVEDV	Skin Not Sun Exposed (Suprapubic)	Skin Fibroblast	-1.5964181010883856e-09	5.490011328730962e-09	-0.290786	0.614392	0.834944	No
LVEDV	Skin Sun Exposed (Lower leg)	Skin Fibroblast	-1.0289746161200875e-09	5.453289859243878e-09	-0.188689	0.574832	0.834944	No
LVEDV	Small Intestine Terminal Ileum	GI	2.8832744662807275e-09	6.3057380015843755e-09	0.457246	0.323747	0.764696	No
LVEDV	Spleen	Blood Immune	2.100961282892724e-09	6.341574085178939e-09	0.3313	0.370209	0.764696	No
LVEDV	Stomach	GI	6.089387601950282e-11	5.463849363861834e-09	0.0111449	0.495554	0.834944	No
LVEDV	Testis	Reproductive	-6.08730712266839e-09	4.2841472877491874e-09	-1.42089	0.922326	0.99411	No
LVEDV	Thyroid	Metabolic Endocrine	4.338387784456729e-09	4.914223959689276e-09	0.882823	0.188666	0.711993	No
LVEDV	Uterus	Reproductive	1.195994954261961e-08	5.769636916534339e-09	2.07291	0.0190902	0.165224	No
LVEDV	Vagina	Reproductive	-3.460930228055878e-09	4.504969684714322e-09	-0.768247	0.77883	0.99411	No
LVEDV	Whole Blood	Blood Immune	-7.602083576885564e-09	6.019948522024414e-09	-1.26282	0.896672	0.99411	No
LVEF	Adipose Subcutaneous	Metabolic Endocrine	3.5320979995093653e-09	4.259355131322229e-09	0.829257	0.20348	0.718961	No
LVEF	Adipose Visceral (Omentum)	Metabolic Endocrine	-3.1229181665761672e-09	4.034506571917517e-09	-0.774052	0.78055	0.997899	No
LVEF	Adrenal Gland	Metabolic Endocrine	-4.706524366374339e-09	4.922013378723464e-09	-0.956219	0.830519	0.997899	No
LVEF	Artery Aorta	Cardiovascular	6.906608867245453e-09	4.162031649478472e-09	1.65943	0.0485144	0.367323	No
LVEF	Artery Coronary	Cardiovascular	4.503332134841458e-09	4.130390793585669e-09	1.09029	0.137792	0.715399	No
LVEF	Artery Tibial	Cardiovascular	8.50185791556598e-09	4.049233898016749e-09	2.09962	0.0178811	0.236924	No
LVEF	Bladder	Kidney Urinary	-8.464719185503704e-10	4.362951986721878e-09	-0.194014	0.576917	0.997899	No
LVEF	Brain Amygdala	Nervous	1.558687903955907e-09	3.488693076688069e-09	0.446783	0.327516	0.913597	No
LVEF	Brain Anterior cingulate cortex (BA24)	Nervous	-2.101233079259788e-09	3.520912846198485e-09	-0.596786	0.724675	0.997899	No
LVEF	Brain Caudate (basal ganglia)	Nervous	2.903417759746408e-09	3.3598603709216974e-09	0.864148	0.193753	0.718961	No
LVEF	Brain Cerebellar Hemisphere	Nervous	5.130639336811077e-09	4.158445357774903e-09	1.23379	0.108641	0.715399	No
LVEF	Brain Cerebellum	Nervous	4.4807070652785005e-09	4.296067724463374e-09	1.04298	0.148479	0.715399	No
LVEF	Brain Cortex	Nervous	-1.656945490291036e-09	3.47566710496579e-09	-0.476727	0.683222	0.997899	No
LVEF	Brain Frontal Cortex (BA9)	Nervous	-1.3972418531924446e-09	3.463181729284646e-09	-0.403456	0.656694	0.997899	No
LVEF	Brain Hippocampus	Nervous	6.931420003949323e-10	3.349651511794312e-09	0.20693	0.418032	0.969973	No
LVEF	Brain Hypothalamus	Nervous	2.6711063782488275e-09	3.593504930341598e-09	0.743315	0.228645	0.757388	No
LVEF	Brain Nucleus accumbens (basal ganglia)	Nervous	2.761668875955718e-09	3.326095418304517e-09	0.830304	0.203184	0.718961	No
LVEF	Brain Putamen (basal ganglia)	Nervous	7.251318694905705e-10	3.6345467364565133e-09	0.199511	0.420932	0.969973	No
LVEF	Brain Spinal cord (cervical c-1)	Nervous	-2.6186702038279173e-09	3.45192510946107e-09	-0.758612	0.775958	0.997899	No
LVEF	Brain Substantia nigra	Nervous	2.1137294902654247e-10	3.3610144673153647e-09	0.0628896	0.474927	0.997899	No
LVEF	Breast Mammary Tissue	Other Glandular	-5.055432652309966e-09	4.463476547696136e-09	-1.13262	0.871314	0.997899	No
LVEF	Cells EBV-transformed lymphocytes	Blood Immune	-5.185810222326877e-09	6.742192522713591e-09	-0.769158	0.7791	0.997899	No
LVEF	Cells Transformed fibroblasts	Skin Fibroblast	-3.9199818437534824e-09	4.681943300708039e-09	-0.837255	0.798775	0.997899	No
LVEF	Cervix Ectocervix	Reproductive	-2.2520971725067627e-09	4.238491292067847e-09	-0.531344	0.70241	0.997899	No
LVEF	Cervix Endocervix	Reproductive	-3.3045386487972267e-09	5.2338679799760295e-09	-0.631376	0.736103	0.997899	No
LVEF	Colon Sigmoid	GI	3.786882243186737e-09	4.494061937709959e-09	0.842641	0.199715	0.718961	No
LVEF	Colon Transverse	GI	-2.450809877943955e-09	5.291592626447416e-09	-0.463152	0.678372	0.997899	No
LVEF	Esophagus Gastroesophageal Junction	GI	8.864281668735473e-09	4.593776011456551e-09	1.92963	0.0268264	0.28436	No
LVEF	Esophagus Mucosa	GI	-9.171044697717915e-09	4.951315708720284e-09	-1.85224	0.968005	0.997899	No
LVEF	Esophagus Muscularis	GI	8.161647160611921e-09	4.540590467143176e-09	1.79749	0.0361293	0.319142	No
LVEF	Fallopian Tube	Reproductive	-1.6203172744207956e-11	5.2489020410904605e-09	-0.00308696	0.501232	0.997899	No
LVEF	Heart Atrial Appendage	Cardiovascular	1.5725015987499556e-08	4.624120331836954e-09	3.40065	0.000336129	0.00890742	Yes
LVEF	Heart Left Ventricle	Cardiovascular	1.8887146194378553e-08	5.037499211205486e-09	3.74931	8.866088935004116e-05	0.00469903	Yes
LVEF	Kidney Cortex	Kidney Urinary	-9.081985385866552e-09	3.9801901735003726e-09	-2.2818	0.988749	0.997899	No
LVEF	Liver	Metabolic Endocrine	-3.0490454552819293e-09	5.158819919656954e-09	-0.591035	0.722752	0.997899	No
LVEF	Lung	Lung	-7.272671685690551e-09	4.058568843777695e-09	-1.79193	0.963428	0.997899	No
LVEF	Minor Salivary Gland	Other Glandular	-4.947888604026767e-09	4.684158180754194e-09	-1.0563	0.854585	0.997899	No
LVEF	Muscle Skeletal	Muscle	1.0761819001618132e-08	4.871481836840043e-09	2.20915	0.0135822	0.236924	No
LVEF	Nerve Tibial	Nervous	1.2280160854676498e-09	4.4934247204665815e-09	0.273292	0.392314	0.969973	No
LVEF	Ovary	Reproductive	5.645664701051995e-09	4.9796955431532e-09	1.13374	0.128452	0.715399	No
LVEF	Pancreas	Metabolic Endocrine	-1.4350934788639992e-09	5.961314280848271e-09	-0.240734	0.59512	0.997899	No
LVEF	Pituitary	Metabolic Endocrine	1.8549834664234366e-09	3.765167226956253e-09	0.49267	0.311123	0.913597	No
LVEF	Prostate	Reproductive	-7.98702912124511e-09	4.7095757590188644e-09	-1.69591	0.955049	0.997899	No
LVEF	Skin Not Sun Exposed (Suprapubic)	Skin Fibroblast	-6.386807023453466e-09	4.810824686645531e-09	-1.32759	0.907843	0.997899	No
LVEF	Skin Sun Exposed (Lower leg)	Skin Fibroblast	-9.178203289465572e-09	4.7226702600166695e-09	-1.94344	0.974018	0.997899	No
LVEF	Small Intestine Terminal Ileum	GI	-4.902339543771379e-09	5.126879072181817e-09	-0.956203	0.830515	0.997899	No
LVEF	Spleen	Blood Immune	-9.211007049017348e-09	5.198996684247811e-09	-1.77169	0.961777	0.997899	No
LVEF	Stomach	GI	-2.960311600942002e-09	5.5716286835330055e-09	-0.531319	0.702401	0.997899	No
LVEF	Testis	Reproductive	1.139971241490564e-09	4.92568483052972e-09	0.231434	0.408489	0.969973	No
LVEF	Thyroid	Metabolic Endocrine	-2.808038723824954e-09	4.281331895050918e-09	-0.65588	0.744049	0.997899	No
LVEF	Uterus	Reproductive	2.7051349404657182e-09	5.78537894008496e-09	0.467581	0.320042	0.913597	No
LVEF	Vagina	Reproductive	-1.1041869030256254e-09	3.8399520276094165e-09	-0.287552	0.613155	0.997899	No
LVEF	Whole Blood	Blood Immune	-1.5583045714076038e-08	5.443643256937592e-09	-2.86261	0.997899	0.997899	No
LVESV	Adipose Subcutaneous	Metabolic Endocrine	2.5251603462589e-09	4.714838186949905e-09	0.535577	0.296125	0.739817	No
LVESV	Adipose Visceral (Omentum)	Metabolic Endocrine	-2.158547328479182e-09	4.5992844200778564e-09	-0.469322	0.68058	0.946604	No
LVESV	Adrenal Gland	Metabolic Endocrine	-2.718544853933922e-09	5.418262897626797e-09	-0.501737	0.692074	0.946604	No
LVESV	Artery Aorta	Cardiovascular	1.1224863482356146e-08	4.790101638772943e-09	2.34335	0.00955584	0.111391	No
LVESV	Artery Coronary	Cardiovascular	6.401218035447305e-09	4.492466162430217e-09	1.42488	0.0770962	0.40861	No
LVESV	Artery Tibial	Cardiovascular	7.265835403570311e-09	4.516884571668834e-09	1.60859	0.0538525	0.317132	No
LVESV	Bladder	Kidney Urinary	4.763476578429757e-09	4.2226755817151486e-09	1.12807	0.129645	0.555928	No
LVESV	Brain Amygdala	Nervous	5.382445085850052e-10	3.6457059380165685e-09	0.147638	0.441314	0.935586	No
LVESV	Brain Anterior cingulate cortex (BA24)	Nervous	-2.374571612707426e-09	3.4199843091842287e-09	-0.694322	0.75626	0.946604	No
LVESV	Brain Caudate (basal ganglia)	Nervous	4.1837466110035535e-09	3.775375074695678e-09	1.10817	0.133895	0.555928	No
LVESV	Brain Cerebellar Hemisphere	Nervous	6.336058675051825e-10	3.932442596285049e-09	0.161123	0.435998	0.935586	No
LVESV	Brain Cerebellum	Nervous	-1.2998176122414546e-09	3.942374902324135e-09	-0.329704	0.629188	0.946604	No
LVESV	Brain Cortex	Nervous	-3.3868426565886783e-09	3.6063553178149708e-09	-0.939132	0.826168	0.95189	No
LVESV	Brain Frontal Cortex (BA9)	Nervous	-2.0069452694343472e-09	3.528544663485926e-09	-0.568774	0.715245	0.946604	No
LVESV	Brain Hippocampus	Nervous	-2.427289964490323e-09	3.4835690088623294e-09	-0.696783	0.757031	0.946604	No
LVESV	Brain Hypothalamus	Nervous	-5.127368748663196e-10	3.556131608550653e-09	-0.144184	0.557322	0.946604	No
LVESV	Brain Nucleus accumbens (basal ganglia)	Nervous	3.549940023751865e-09	3.754029763459189e-09	0.945634	0.172168	0.608325	No
LVESV	Brain Putamen (basal ganglia)	Nervous	1.9082948454280087e-09	3.6675798766276853e-09	0.520314	0.301422	0.739817	No
LVESV	Brain Spinal cord (cervical c-1)	Nervous	-5.398987202024119e-09	3.6171420963384933e-09	-1.49261	0.932231	0.955242	No
LVESV	Brain Substantia nigra	Nervous	-1.6486303433383955e-09	3.554296894913037e-09	-0.463841	0.678619	0.946604	No
LVESV	Breast Mammary Tissue	Other Glandular	-5.769494067307497e-09	4.1958177664047474e-09	-1.37506	0.915443	0.955242	No
LVESV	Cells EBV-transformed lymphocytes	Blood Immune	-4.963856311578711e-09	5.835139668985357e-09	-0.850683	0.802527	0.946604	No
LVESV	Cells Transformed fibroblasts	Skin Fibroblast	-4.245354706838986e-09	4.965409501380735e-09	-0.854986	0.803721	0.946604	No
LVESV	Cervix Ectocervix	Reproductive	2.6505184099291253e-09	4.811061837783969e-09	0.550922	0.290844	0.739817	No
LVESV	Cervix Endocervix	Reproductive	8.575929232661133e-09	4.9035540446734645e-09	1.74892	0.0401523	0.266009	No
LVESV	Colon Sigmoid	GI	4.598788739351301e-09	5.195501175280785e-09	0.885148	0.188038	0.622877	No
LVESV	Colon Transverse	GI	3.8307916237662e-09	5.935484942377611e-09	0.645405	0.259332	0.739817	No
LVESV	Esophagus Gastroesophageal Junction	GI	1.0721843525181902e-08	4.646162284069168e-09	2.30768	0.0105085	0.111391	No
LVESV	Esophagus Mucosa	GI	-7.287719248397793e-09	5.176934591405998e-09	-1.40773	0.920394	0.955242	No
LVESV	Esophagus Muscularis	GI	5.5146097287004605e-09	5.027811084529919e-09	1.09682	0.13636	0.555928	No
LVESV	Fallopian Tube	Reproductive	5.867899388179587e-09	5.7724645532566005e-09	1.01653	0.154688	0.585604	No
LVESV	Heart Atrial Appendage	Cardiovascular	2.0374389829995683e-08	5.294385076772865e-09	3.8483	5.946981700676373e-05	0.0031519	Yes
LVESV	Heart Left Ventricle	Cardiovascular	1.7743492544054172e-08	5.358787058399534e-09	3.3111	0.000464646	0.00915488	Yes
LVESV	Kidney Cortex	Kidney Urinary	-3.617383031850784e-09	4.74820868583547e-09	-0.761842	0.776923	0.946604	No
LVESV	Liver	Metabolic Endocrine	-7.986999736549107e-09	5.214013784796202e-09	-1.53183	0.937218	0.955242	No
LVESV	Lung	Lung	-3.838352491531409e-09	5.059769306303911e-09	-0.758602	0.775955	0.946604	No
LVESV	Minor Salivary Gland	Other Glandular	-3.1822332780301304e-09	4.951313395319797e-09	-0.642705	0.739792	0.946604	No
LVESV	Muscle Skeletal	Muscle	1.6981540021596212e-08	5.176582135542131e-09	3.28045	0.000518201	0.00915488	Yes
LVESV	Nerve Tibial	Nervous	2.610448842332451e-09	5.178389392525902e-09	0.504104	0.307094	0.739817	No
LVESV	Ovary	Reproductive	9.968635323076538e-09	5.577051163376399e-09	1.78744	0.0369333	0.266009	No
LVESV	Pancreas	Metabolic Endocrine	1.2008800662966394e-09	5.165014651752167e-09	0.232503	0.408074	0.935586	No
LVESV	Pituitary	Metabolic Endocrine	-2.268549513417471e-09	4.1128014630095325e-09	-0.551583	0.709383	0.946604	No
LVESV	Prostate	Reproductive	4.025594610258209e-09	5.230934849751439e-09	0.769575	0.220776	0.688302	No
LVESV	Skin Not Sun Exposed (Suprapubic)	Skin Fibroblast	-6.91714113952119e-09	5.427502129388651e-09	-1.27446	0.89875	0.955242	No
LVESV	Skin Sun Exposed (Lower leg)	Skin Fibroblast	-7.336537862883973e-09	5.428230544462571e-09	-1.35155	0.911741	0.955242	No
LVESV	Small Intestine Terminal Ileum	GI	-4.400604342351088e-09	5.646191999320947e-09	-0.779393	0.782126	0.946604	No
LVESV	Spleen	Blood Immune	-4.657267143569642e-09	6.076384275755621e-09	-0.766454	0.778297	0.946604	No
LVESV	Stomach	GI	-3.473997443612175e-09	5.658541567961124e-09	-0.613939	0.730372	0.946604	No
LVESV	Testis	Reproductive	-2.445734635891633e-09	4.2308761890327566e-09	-0.578068	0.718391	0.946604	No
LVESV	Thyroid	Metabolic Endocrine	-2.093380742700634e-09	4.4917134513356025e-09	-0.466054	0.679412	0.946604	No
LVESV	Uterus	Reproductive	1.026418196593813e-08	5.6923016978917855e-09	1.80317	0.0356808	0.266009	No
LVESV	Vagina	Reproductive	-7.454600841606024e-10	4.1920229842982255e-09	-0.177828	0.570571	0.946604	No
LVESV	Whole Blood	Blood Immune	-1.3428783300451933e-08	5.750231824693397e-09	-2.33535	0.990237	0.990237	No
LVSV	Adipose Subcutaneous	Metabolic Endocrine	4.356641870346207e-09	3.7023619869900382e-09	1.17672	0.119654	0.402235	No
LVSV	Adipose Visceral (Omentum)	Metabolic Endocrine	1.1836056227725135e-09	4.230714335147385e-09	0.279765	0.389829	0.73789	No
LVSV	Adrenal Gland	Metabolic Endocrine	5.314542569031999e-10	3.8169143295556384e-09	0.139237	0.444632	0.766654	No
LVSV	Artery Aorta	Cardiovascular	4.685192286326021e-09	4.011739733164159e-09	1.16787	0.12143	0.402235	No
LVSV	Artery Coronary	Cardiovascular	3.377891884410574e-09	3.8105157723635935e-09	0.886466	0.187683	0.523538	No
LVSV	Artery Tibial	Cardiovascular	1.4259994863152523e-10	3.502818588293931e-09	0.0407101	0.483764	0.779034	No
LVSV	Bladder	Kidney Urinary	2.63575845523939e-09	3.750149634832732e-09	0.702841	0.241077	0.608434	No
LVSV	Brain Amygdala	Nervous	-4.218744341411538e-09	3.269003634017175e-09	-1.29053	0.901566	0.99981	No
LVSV	Brain Anterior cingulate cortex (BA24)	Nervous	-6.71266594748082e-09	3.124958476311217e-09	-2.14808	0.984146	0.99981	No
LVSV	Brain Caudate (basal ganglia)	Nervous	-7.167506851539827e-10	3.593597784910842e-09	-0.199452	0.579045	0.87684	No
LVSV	Brain Cerebellar Hemisphere	Nervous	-1.1887625809720066e-08	3.345081904369383e-09	-3.55376	0.99981	0.99981	No
LVSV	Brain Cerebellum	Nervous	-8.497016288810614e-09	3.550433833739538e-09	-2.39323	0.99165	0.99981	No
LVSV	Brain Cortex	Nervous	-8.549977406326777e-09	3.033459107596755e-09	-2.81856	0.997588	0.99981	No
LVSV	Brain Frontal Cortex (BA9)	Nervous	-8.488767179712561e-09	3.0076523968461613e-09	-2.82239	0.997617	0.99981	No
LVSV	Brain Hippocampus	Nervous	-7.032680885225804e-09	3.1393552236764013e-09	-2.24017	0.98746	0.99981	No
LVSV	Brain Hypothalamus	Nervous	-5.283897712051611e-09	3.1973378245345332e-09	-1.65259	0.950793	0.99981	No
LVSV	Brain Nucleus accumbens (basal ganglia)	Nervous	-3.611794140531966e-09	3.4093765429355763e-09	-1.05937	0.855285	0.99981	No
LVSV	Brain Putamen (basal ganglia)	Nervous	-6.240951321414524e-10	3.6166936697053267e-09	-0.17256	0.568501	0.87684	No
LVSV	Brain Spinal cord (cervical c-1)	Nervous	-6.685444961375927e-09	3.2815365401137726e-09	-2.03729	0.97919	0.99981	No
LVSV	Brain Substantia nigra	Nervous	-2.444829777385054e-09	3.196351857839315e-09	-0.764881	0.777829	0.99981	No
LVSV	Breast Mammary Tissue	Other Glandular	8.171650243153445e-09	3.6724308705287023e-09	2.22513	0.0130361	0.230305	No
LVSV	Cells EBV-transformed lymphocytes	Blood Immune	6.307702722522636e-10	4.865064619478765e-09	0.129653	0.44842	0.766654	No
LVSV	Cells Transformed fibroblasts	Skin Fibroblast	1.620247357778691e-10	4.325249260779634e-09	0.0374602	0.485059	0.779034	No
LVSV	Cervix Ectocervix	Reproductive	-9.725494194977601e-10	3.6361305311119235e-09	-0.267468	0.605446	0.891351	No
LVSV	Cervix Endocervix	Reproductive	1.7261803826946434e-09	4.018432495210041e-09	0.429566	0.333756	0.680348	No
LVSV	Colon Sigmoid	GI	3.9279221722375535e-09	4.122622617448213e-09	0.952773	0.170353	0.501594	No
LVSV	Colon Transverse	GI	7.0434200600007415e-09	4.685195226931318e-09	1.50334	0.0663763	0.371922	No
LVSV	Esophagus Gastroesophageal Junction	GI	7.317580826732423e-10	4.1527818088440405e-09	0.176209	0.430065	0.766654	No
LVSV	Esophagus Mucosa	GI	3.694396345647929e-09	4.672253039473111e-09	0.79071	0.214557	0.568575	No
LVSV	Esophagus Muscularis	GI	-2.336126783730686e-09	4.014967090939827e-09	-0.581855	0.719668	0.97801	No
LVSV	Fallopian Tube	Reproductive	-1.5521526384321627e-09	4.032153247631975e-09	-0.384944	0.64986	0.906458	No
LVSV	Heart Atrial Appendage	Cardiovascular	9.925297451803878e-09	3.891599325203611e-09	2.55044	0.00537932	0.142552	No
LVSV	Heart Left Ventricle	Cardiovascular	6.551428250895336e-09	4.229906935630451e-09	1.54884	0.0607107	0.371922	No
LVSV	Kidney Cortex	Kidney Urinary	1.982087265817751e-09	3.800152632592211e-09	0.521581	0.300981	0.664667	No
LVSV	Liver	Metabolic Endocrine	5.1652987057275106e-09	3.908502681260772e-09	1.32155	0.0931583	0.384605	No
LVSV	Lung	Lung	6.712213578793428e-09	4.491072501575825e-09	1.49457	0.0675136	0.371922	No
LVSV	Minor Salivary Gland	Other Glandular	5.143927487043316e-09	3.913187556564891e-09	1.31451	0.0943372	0.384605	No
LVSV	Muscle Skeletal	Muscle	2.388796671719058e-09	4.079513561110332e-09	0.585559	0.279086	0.664667	No
LVSV	Nerve Tibial	Nervous	6.651551923100105e-09	4.511067705235746e-09	1.4745	0.070174	0.371922	No
LVSV	Ovary	Reproductive	1.1064266464073062e-08	4.169999778448287e-09	2.6533	0.00398543	0.142552	No
LVSV	Pancreas	Metabolic Endocrine	-3.098505217845936e-09	3.835183183293445e-09	-0.807916	0.79043	0.99981	No
LVSV	Pituitary	Metabolic Endocrine	4.659690046033548e-09	3.8688156332129e-09	1.20442	0.114213	0.402235	No
LVSV	Prostate	Reproductive	7.47772635613373e-09	4.295406487642933e-09	1.74087	0.0408536	0.371922	No
LVSV	Skin Not Sun Exposed (Suprapubic)	Skin Fibroblast	2.31032459170424e-09	4.24788946519531e-09	0.543876	0.293263	0.664667	No
LVSV	Skin Sun Exposed (Lower leg)	Skin Fibroblast	2.021767139729587e-09	4.613955911314813e-09	0.438185	0.330626	0.680348	No
LVSV	Small Intestine Terminal Ileum	GI	1.0249503712396464e-08	4.896426295686817e-09	2.09326	0.0181629	0.240658	No
LVSV	Spleen	Blood Immune	5.326053864422919e-09	5.199065699127994e-09	1.02443	0.152817	0.47643	No
LVSV	Stomach	GI	1.6382227390230343e-09	4.16985229254957e-09	0.392873	0.347207	0.681554	No
LVSV	Testis	Reproductive	-4.417372823738126e-09	3.5457758965157292e-09	-1.24581	0.893583	0.99981	No
LVSV	Thyroid	Metabolic Endocrine	5.989016459896639e-09	3.833286747470425e-09	1.56237	0.0591003	0.371922	No
LVSV	Uterus	Reproductive	5.807385778314628e-09	4.273258132076133e-09	1.35901	0.0870723	0.384605	No
LVSV	Vagina	Reproductive	-3.324653301630457e-09	3.605192125615358e-09	-0.922185	0.821784	0.99981	No
LVSV	Whole Blood	Blood Immune	-1.6077010439434163e-09	4.1749116425699644e-09	-0.385086	0.649913	0.906458	No
LVM	Adipose Subcutaneous	Metabolic Endocrine	-3.7936955850997885e-09	4.172142927458365e-09	-0.909292	0.818402	0.999292	No
LVM	Adipose Visceral (Omentum)	Metabolic Endocrine	-3.3025163306733166e-09	4.367379420522917e-09	-0.756178	0.775229	0.999292	No
LVM	Adrenal Gland	Metabolic Endocrine	-2.9286927121707027e-09	4.383363923311722e-09	-0.668138	0.747977	0.999292	No
LVM	Artery Aorta	Cardiovascular	9.421540331097924e-09	4.528017999212772e-09	2.08072	0.0187297	0.181292	No
LVM	Artery Coronary	Cardiovascular	8.179165917910555e-09	4.475576740182855e-09	1.82751	0.0338115	0.199112	No
LVM	Artery Tibial	Cardiovascular	6.902784968428255e-09	4.230955200521264e-09	1.6315	0.0513929	0.24762	No
LVM	Bladder	Kidney Urinary	9.024458158241566e-09	4.461735782064774e-09	2.02263	0.0215555	0.181292	No
LVM	Brain Amygdala	Nervous	-5.222997574176107e-09	3.3381755949070452e-09	-1.56463	0.941165	0.999292	No
LVM	Brain Anterior cingulate cortex (BA24)	Nervous	-6.348209009455709e-09	3.6094796572606243e-09	-1.75876	0.960691	0.999292	No
LVM	Brain Caudate (basal ganglia)	Nervous	-2.9776332349156166e-09	3.56693913256817e-09	-0.834787	0.798081	0.999292	No
LVM	Brain Cerebellar Hemisphere	Nervous	-9.753013413215394e-09	3.43887384866718e-09	-2.83611	0.997717	0.999292	No
LVM	Brain Cerebellum	Nervous	-1.0894026934650144e-08	3.413595982413885e-09	-3.19136	0.999292	0.999292	No
LVM	Brain Cortex	Nervous	-8.131966540997998e-09	3.60183834792532e-09	-2.25773	0.988019	0.999292	No
LVM	Brain Frontal Cortex (BA9)	Nervous	-7.384987698015588e-09	3.454092364407614e-09	-2.13804	0.983743	0.999292	No
LVM	Brain Hippocampus	Nervous	-7.295538004848141e-09	3.363060645895443e-09	-2.16932	0.984971	0.999292	No
LVM	Brain Hypothalamus	Nervous	-5.498004566352434e-09	3.580740458628329e-09	-1.53544	0.937662	0.999292	No
LVM	Brain Nucleus accumbens (basal ganglia)	Nervous	-3.076974768254097e-09	3.6028692778945702e-09	-0.854035	0.803457	0.999292	No
LVM	Brain Putamen (basal ganglia)	Nervous	-3.005341890388608e-09	3.487730501846622e-09	-0.86169	0.805571	0.999292	No
LVM	Brain Spinal cord (cervical c-1)	Nervous	-8.797449656954211e-09	3.24452652780144e-09	-2.71147	0.996651	0.999292	No
LVM	Brain Substantia nigra	Nervous	-5.948184483042791e-09	3.3331700259854513e-09	-1.78454	0.962832	0.999292	No
LVM	Breast Mammary Tissue	Other Glandular	-2.2475248855369286e-09	3.8102718897203615e-09	-0.589859	0.722358	0.999292	No
LVM	Cells EBV-transformed lymphocytes	Blood Immune	-3.394234275392191e-09	5.06690406663038e-09	-0.669883	0.748534	0.999292	No
LVM	Cells Transformed fibroblasts	Skin Fibroblast	3.598945555491054e-09	4.353421574082956e-09	0.826694	0.204205	0.716164	No
LVM	Cervix Ectocervix	Reproductive	1.5318691377319102e-09	4.502038236230109e-09	0.340261	0.36683	0.990627	No
LVM	Cervix Endocervix	Reproductive	7.241060362403929e-09	4.877420164860804e-09	1.48461	0.0688238	0.293887	No
LVM	Colon Sigmoid	GI	8.391604031150663e-09	4.721706928822066e-09	1.77724	0.0377644	0.200151	No
LVM	Colon Transverse	GI	1.6820675277840616e-09	5.227884618007115e-09	0.321749	0.373821	0.990627	No
LVM	Esophagus Gastroesophageal Junction	GI	1.0655495751163708e-08	5.003452792398414e-09	2.12963	0.0166011	0.181292	No
LVM	Esophagus Mucosa	GI	-4.374062272404073e-09	5.77743779910673e-09	-0.757094	0.775503	0.999292	No
LVM	Esophagus Muscularis	GI	7.286494247572433e-09	4.989266279491394e-09	1.46043	0.0720854	0.293887	No
LVM	Fallopian Tube	Reproductive	3.728851263215736e-09	4.749588392891167e-09	0.785089	0.216201	0.716164	No
LVM	Heart Atrial Appendage	Cardiovascular	1.3192590212503609e-08	4.3869263478679e-09	3.00725	0.00131811	0.0698597	No
LVM	Heart Left Ventricle	Cardiovascular	8.939477710615746e-09	4.576286569318341e-09	1.95343	0.025384	0.181292	No
LVM	Kidney Cortex	Kidney Urinary	-3.149872145171031e-09	4.394837776956259e-09	-0.716721	0.763227	0.999292	No
LVM	Liver	Metabolic Endocrine	-6.119916106380102e-09	4.640758251054287e-09	-1.31873	0.906371	0.999292	No
LVM	Lung	Lung	-3.3339606638162815e-10	5.114145564354891e-09	-0.065191	0.525989	0.999292	No
LVM	Minor Salivary Gland	Other Glandular	-4.532381386461661e-10	3.7079943927468654e-09	-0.122233	0.548643	0.999292	No
LVM	Muscle Skeletal	Muscle	7.020317907579925e-09	5.128136253387114e-09	1.36898	0.0855027	0.323689	No
LVM	Nerve Tibial	Nervous	-4.634803356884333e-09	5.109680714208816e-09	-0.907063	0.817813	0.999292	No
LVM	Ovary	Reproductive	1.0026038653027464e-08	4.863562480436131e-09	2.06146	0.0196296	0.181292	No
LVM	Pancreas	Metabolic Endocrine	-2.7917100969650087e-09	4.314292364349419e-09	-0.647084	0.741211	0.999292	No
LVM	Pituitary	Metabolic Endocrine	-3.411655462242953e-10	4.149727747891306e-09	-0.082214	0.532762	0.999292	No
LVM	Prostate	Reproductive	1.1789266160996908e-08	5.034346118000054e-09	2.34177	0.00959634	0.181292	No
LVM	Skin Not Sun Exposed (Suprapubic)	Skin Fibroblast	4.2142925624143184e-10	4.743572463671616e-09	0.0888422	0.464604	0.999292	No
LVM	Skin Sun Exposed (Lower leg)	Skin Fibroblast	2.9894116192839504e-09	5.0738951229513356e-09	0.589175	0.277872	0.818179	No
LVM	Small Intestine Terminal Ileum	GI	-2.3876730400878083e-09	5.614676457161311e-09	-0.425256	0.664675	0.999292	No
LVM	Spleen	Blood Immune	-3.8353848446589415e-09	5.450758643117797e-09	-0.703642	0.759172	0.999292	No
LVM	Stomach	GI	2.808468585912724e-09	4.5561731268461775e-09	0.61641	0.268812	0.818179	No
LVM	Testis	Reproductive	-3.896529896712138e-09	4.5151310573198964e-09	-0.862994	0.80593	0.999292	No
LVM	Thyroid	Metabolic Endocrine	-3.488343283725519e-09	4.600727169382174e-09	-0.758216	0.775839	0.999292	No
LVM	Uterus	Reproductive	1.0482297740679136e-08	5.456639654434147e-09	1.92102	0.0273648	0.181292	No
LVM	Vagina	Reproductive	-2.223350079494943e-10	4.6336126049010824e-09	-0.0479831	0.519135	0.999292	No
LVM	Whole Blood	Blood Immune	-9.166652779908652e-09	5.487656374229322e-09	-1.67041	0.952581	0.999292	No
LVWTG	Adipose Subcutaneous	Metabolic Endocrine	-2.0636088167894413e-09	4.831320782646339e-09	-0.427131	0.665358	0.998027	No
LVWTG	Adipose Visceral (Omentum)	Metabolic Endocrine	-5.7625875315337935e-09	4.209995174375188e-09	-1.36879	0.914467	0.998027	No
LVWTG	Adrenal Gland	Metabolic Endocrine	-6.030660862821924e-09	4.39465001158744e-09	-1.37227	0.915011	0.998027	No
LVWTG	Artery Aorta	Cardiovascular	1.0808323491534209e-08	4.607848956913343e-09	2.34563	0.0094974	0.179258	No
LVWTG	Artery Coronary	Cardiovascular	1.1277104074724324e-08	4.808861914375081e-09	2.34507	0.00951183	0.179258	No
LVWTG	Artery Tibial	Cardiovascular	9.514306542532853e-09	4.7879192902050495e-09	1.98715	0.023453	0.240175	No
LVWTG	Bladder	Kidney Urinary	8.677161558849916e-09	4.675000248217144e-09	1.85608	0.0317213	0.240175	No
LVWTG	Brain Amygdala	Nervous	-9.228314272970946e-09	3.4852927905676526e-09	-2.64779	0.995949	0.998027	No
LVWTG	Brain Anterior cingulate cortex (BA24)	Nervous	-6.172951440940942e-09	3.828460264303354e-09	-1.61238	0.946561	0.998027	No
LVWTG	Brain Caudate (basal ganglia)	Nervous	-3.902439284878044e-09	3.6218594546593404e-09	-1.07747	0.859364	0.998027	No
LVWTG	Brain Cerebellar Hemisphere	Nervous	-3.1509215040277486e-09	3.633554812791007e-09	-0.867173	0.807076	0.998027	No
LVWTG	Brain Cerebellum	Nervous	-6.987389205632119e-09	3.447358457549821e-09	-2.02688	0.978663	0.998027	No
LVWTG	Brain Cortex	Nervous	-7.665311116655764e-09	3.8358107320710534e-09	-1.99835	0.977161	0.998027	No
LVWTG	Brain Frontal Cortex (BA9)	Nervous	-6.534833674750905e-09	3.5710682501871e-09	-1.82994	0.96637	0.998027	No
LVWTG	Brain Hippocampus	Nervous	-9.186155376264089e-09	3.459528712949287e-09	-2.65532	0.996038	0.998027	No
LVWTG	Brain Hypothalamus	Nervous	-4.8840360260451894e-09	3.5643509453962344e-09	-1.37025	0.914695	0.998027	No
LVWTG	Brain Nucleus accumbens (basal ganglia)	Nervous	-2.2085517504278992e-09	3.603260130766202e-09	-0.612932	0.730039	0.998027	No
LVWTG	Brain Putamen (basal ganglia)	Nervous	-5.380957705597714e-09	3.8805272888404485e-09	-1.38666	0.917227	0.998027	No
LVWTG	Brain Spinal cord (cervical c-1)	Nervous	-8.505189298172283e-09	3.012880168457371e-09	-2.82294	0.997621	0.998027	No
LVWTG	Brain Substantia nigra	Nervous	-9.596219539151384e-09	3.329151423568803e-09	-2.88248	0.998027	0.998027	No
LVWTG	Breast Mammary Tissue	Other Glandular	-6.6808903022389126e-09	3.925555730490959e-09	-1.7019	0.955613	0.998027	No
LVWTG	Cells EBV-transformed lymphocytes	Blood Immune	-6.444972767954795e-09	5.122752969150096e-09	-1.25811	0.895824	0.998027	No
LVWTG	Cells Transformed fibroblasts	Skin Fibroblast	-1.2221031226592887e-09	4.037988507989835e-09	-0.302651	0.618922	0.998027	No
LVWTG	Cervix Ectocervix	Reproductive	8.902628587542924e-09	4.664155143123254e-09	1.90873	0.0281482	0.240175	No
LVWTG	Cervix Endocervix	Reproductive	6.223340115058026e-09	4.423172549849047e-09	1.40699	0.0797158	0.379504	No
LVWTG	Colon Sigmoid	GI	7.100532154906493e-09	5.427258374758824e-09	1.30831	0.0953842	0.379504	No
LVWTG	Colon Transverse	GI	-3.5612249787689452e-09	4.277842001950698e-09	-0.832482	0.797431	0.998027	No
LVWTG	Esophagus Gastroesophageal Junction	GI	1.1638108027959354e-08	5.014523381910271e-09	2.32088	0.0101467	0.179258	No
LVWTG	Esophagus Mucosa	GI	-6.876320454044924e-09	4.505727225569373e-09	-1.52613	0.936511	0.998027	No
LVWTG	Esophagus Muscularis	GI	9.088846765815253e-09	5.3688385964390965e-09	1.69289	0.0452383	0.267358	No
LVWTG	Fallopian Tube	Reproductive	6.347491880587821e-09	4.585978558459344e-09	1.38411	0.0831626	0.379504	No
LVWTG	Heart Atrial Appendage	Cardiovascular	7.396282984818649e-09	4.373423664060106e-09	1.69119	0.0454004	0.267358	No
LVWTG	Heart Left Ventricle	Cardiovascular	5.711759239524083e-09	4.461789716966973e-09	1.28015	0.100246	0.379504	No
LVWTG	Kidney Cortex	Kidney Urinary	-8.096122454874336e-09	3.886495309044947e-09	-2.08314	0.981381	0.998027	No
LVWTG	Liver	Metabolic Endocrine	-2.3599277000840327e-09	4.329724210096196e-09	-0.545053	0.707141	0.998027	No
LVWTG	Lung	Lung	-4.3742740319846255e-09	5.029399972505603e-09	-0.869741	0.807779	0.998027	No
LVWTG	Minor Salivary Gland	Other Glandular	-4.468749090868358e-09	4.397653769817772e-09	-1.01617	0.845225	0.998027	No
LVWTG	Muscle Skeletal	Muscle	6.479378281851652e-09	4.894890774168061e-09	1.3237	0.092801	0.379504	No
LVWTG	Nerve Tibial	Nervous	-4.224739813769313e-09	4.635691015558299e-09	-0.911351	0.818945	0.998027	No
LVWTG	Ovary	Reproductive	1.680376427466802e-10	4.383600596970727e-09	0.0383332	0.484711	0.998027	No
LVWTG	Pancreas	Metabolic Endocrine	-2.6402877571325992e-09	3.838084724275775e-09	-0.687918	0.754248	0.998027	No
LVWTG	Pituitary	Metabolic Endocrine	-4.580121845063446e-09	4.247950365821356e-09	-1.0782	0.859527	0.998027	No
LVWTG	Prostate	Reproductive	-5.65235194830393e-10	5.361001630614766e-09	-0.105435	0.541985	0.998027	No
LVWTG	Skin Not Sun Exposed (Suprapubic)	Skin Fibroblast	-2.874092618549361e-09	4.466379546496421e-09	-0.643495	0.740049	0.998027	No
LVWTG	Skin Sun Exposed (Lower leg)	Skin Fibroblast	2.540328894630431e-09	4.779273881357608e-09	0.53153	0.297526	0.998027	No
LVWTG	Small Intestine Terminal Ileum	GI	-3.914665041131045e-09	4.762030268927781e-09	-0.822058	0.794478	0.998027	No
LVWTG	Spleen	Blood Immune	-7.232075930803402e-09	5.339966097967975e-09	-1.35433	0.912184	0.998027	No
LVWTG	Stomach	GI	1.7297103394264622e-09	4.970437940429311e-09	0.348	0.36392	0.998027	No
LVWTG	Testis	Reproductive	-3.889248499954138e-09	3.719125193644635e-09	-1.04574	0.85216	0.998027	No
LVWTG	Thyroid	Metabolic Endocrine	-6.407413660141563e-09	4.657426528211243e-09	-1.37574	0.915549	0.998027	No
LVWTG	Uterus	Reproductive	1.1719765127867192e-08	5.7455948691280385e-09	2.03978	0.020686	0.240175	No
LVWTG	Vagina	Reproductive	-2.5718855227471936e-10	4.563834599435349e-09	-0.0563536	0.52247	0.998027	No
LVWTG	Whole Blood	Blood Immune	-7.424685370566419e-09	4.467593480317472e-09	-1.6619	0.951733	0.998027	No
LVCSG	Adipose Subcutaneous	Metabolic Endocrine	4.303575341304411e-09	5.138560079519388e-09	0.837506	0.201154	0.710744	No
LVCSG	Adipose Visceral (Omentum)	Metabolic Endocrine	1.112674425151499e-09	4.673614263046214e-09	0.238076	0.405911	0.854103	No
LVCSG	Adrenal Gland	Metabolic Endocrine	-5.890984840495421e-09	5.399628105022089e-09	-1.091	0.862363	0.980624	No
LVCSG	Artery Aorta	Cardiovascular	9.09191434437664e-09	4.79937777335145e-09	1.89439	0.0290863	0.318527	No
LVCSG	Artery Coronary	Cardiovascular	6.79266936307222e-09	4.5552821270857726e-09	1.49116	0.0679593	0.45023	No
LVCSG	Artery Tibial	Cardiovascular	8.510227747502666e-09	4.526565806089902e-09	1.88006	0.0300498	0.318527	No
LVCSG	Bladder	Kidney Urinary	-2.048376320138456e-09	5.121790431615541e-09	-0.399934	0.655397	0.936248	No
LVCSG	Brain Amygdala	Nervous	3.627062987102292e-09	3.6933544428270293e-09	0.982051	0.163037	0.661295	No
LVCSG	Brain Anterior cingulate cortex (BA24)	Nervous	-1.9069460989593513e-09	3.869298882124612e-09	-0.49284	0.688937	0.936248	No
LVCSG	Brain Caudate (basal ganglia)	Nervous	2.6989875973333427e-09	3.700080837003501e-09	0.72944	0.232866	0.771369	No
LVCSG	Brain Cerebellar Hemisphere	Nervous	8.54139247044339e-09	5.268471777135878e-09	1.62123	0.0524844	0.45023	No
LVCSG	Brain Cerebellum	Nervous	7.889449756107151e-09	5.1515064410616925e-09	1.53148	0.0628249	0.45023	No
LVCSG	Brain Cortex	Nervous	2.0975948370272103e-10	4.083862008176067e-09	0.051363	0.479518	0.886067	No
LVCSG	Brain Frontal Cortex (BA9)	Nervous	-9.41441713328814e-10	3.973437695554934e-09	-0.236934	0.593646	0.925389	No
LVCSG	Brain Hippocampus	Nervous	1.2086868685648876e-09	3.6474530085704853e-09	0.331378	0.370179	0.854103	No
LVCSG	Brain Hypothalamus	Nervous	4.2454839643179775e-09	4.081235658103779e-09	1.04024	0.149113	0.661295	No
LVCSG	Brain Nucleus accumbens (basal ganglia)	Nervous	4.084947594275165e-09	3.7212786998085526e-09	1.09773	0.136162	0.661295	No
LVCSG	Brain Putamen (basal ganglia)	Nervous	1.927334658404782e-09	3.9078671176048204e-09	0.493193	0.310938	0.854103	No
LVCSG	Brain Spinal cord (cervical c-1)	Nervous	-3.4154792544482147e-09	3.7777393257944044e-09	-0.904107	0.817031	0.980624	No
LVCSG	Brain Substantia nigra	Nervous	3.4383032496032604e-09	3.649533612941036e-09	0.942121	0.173065	0.661295	No
LVCSG	Breast Mammary Tissue	Other Glandular	-4.0447731060400534e-09	4.919705129846817e-09	-0.822158	0.794506	0.980624	No
LVCSG	Cells EBV-transformed lymphocytes	Blood Immune	-3.271427961724773e-09	8.014159433889243e-09	-0.408206	0.658439	0.936248	No
LVCSG	Cells Transformed fibroblasts	Skin Fibroblast	1.5237831934589515e-09	5.534722400729344e-09	0.275313	0.391538	0.854103	No
LVCSG	Cervix Ectocervix	Reproductive	-2.4546614146551915e-10	4.498902682741308e-09	-0.0545613	0.521756	0.892035	No
LVCSG	Cervix Endocervix	Reproductive	2.290360002716849e-11	5.783231498678561e-09	0.00396035	0.49842	0.886067	No
LVCSG	Colon Sigmoid	GI	2.5892974193657694e-09	4.840900146084166e-09	0.534879	0.296367	0.854103	No
LVCSG	Colon Transverse	GI	-2.1692824354725032e-11	5.593459120403727e-09	-0.00387825	0.501547	0.886067	No
LVCSG	Esophagus Gastroesophageal Junction	GI	4.850043347740324e-09	5.182641782549969e-09	0.935825	0.174682	0.661295	No
LVCSG	Esophagus Mucosa	GI	-1.6092754350127218e-08	5.606102996351341e-09	-2.87058	0.997951	0.99956	No
LVCSG	Esophagus Muscularis	GI	9.67151929422385e-10	4.96924810396847e-09	0.194627	0.422842	0.854103	No
LVCSG	Fallopian Tube	Reproductive	-1.018091066551541e-09	5.724545556603619e-09	-0.177847	0.570578	0.916383	No
LVCSG	Heart Atrial Appendage	Cardiovascular	2.2348384650662883e-08	5.472780538357813e-09	4.08355	2.2176236506665915e-05	0.00107968	Yes
LVCSG	Heart Left Ventricle	Cardiovascular	2.2305275216979863e-08	5.661252244804275e-09	3.93999	4.074256329696138e-05	0.00107968	Yes
LVCSG	Kidney Cortex	Kidney Urinary	-6.826416391406969e-09	4.708048172116311e-09	-1.44995	0.926463	0.99956	No
LVCSG	Liver	Metabolic Endocrine	9.125119978570091e-10	5.5851459613676514e-09	0.163382	0.435109	0.854103	No
LVCSG	Lung	Lung	-1.6997980116001543e-09	4.9086088437389365e-09	-0.346289	0.635437	0.936248	No
LVCSG	Minor Salivary Gland	Other Glandular	-5.885654851958795e-09	5.268880371705793e-09	-1.11706	0.868016	0.980624	No
LVCSG	Muscle Skeletal	Muscle	1.4535275155955153e-08	5.472792148132373e-09	2.65592	0.00395467	0.0698658	No
LVCSG	Nerve Tibial	Nervous	5.339802358030365e-09	5.243987396103263e-09	1.01827	0.154274	0.661295	No
LVCSG	Ovary	Reproductive	2.644157632439722e-09	5.746646371362073e-09	0.460122	0.322714	0.854103	No
LVCSG	Pancreas	Metabolic Endocrine	-3.176220601431255e-09	6.7269987175392185e-09	-0.47216	0.681594	0.936248	No
LVCSG	Pituitary	Metabolic Endocrine	-2.5735011463339403e-09	4.032227120268239e-09	-0.638233	0.738339	0.978299	No
LVCSG	Prostate	Reproductive	-3.7491046385348255e-09	5.317187386262757e-09	-0.705092	0.759623	0.980624	No
LVCSG	Skin Not Sun Exposed (Suprapubic)	Skin Fibroblast	-1.18987380774633e-08	5.087431353719954e-09	-2.33885	0.990328	0.99956	No
LVCSG	Skin Sun Exposed (Lower leg)	Skin Fibroblast	-1.65052132436624e-08	4.962298281286659e-09	-3.32612	0.99956	0.99956	No
LVCSG	Small Intestine Terminal Ileum	GI	-7.047633131720912e-09	5.7931388110095545e-09	-1.21655	0.888112	0.980624	No
LVCSG	Spleen	Blood Immune	-7.415781487101128e-09	6.118536951841095e-09	-1.21202	0.887247	0.980624	No
LVCSG	Stomach	GI	1.768472218131126e-09	6.2450299857176335e-09	0.283181	0.388519	0.854103	No
LVCSG	Testis	Reproductive	1.948986339187751e-09	5.672283406708954e-09	0.343598	0.365574	0.854103	No
LVCSG	Thyroid	Metabolic Endocrine	-5.32011468624312e-10	4.8076294488197614e-09	-0.11066	0.544057	0.901094	No
LVCSG	Uterus	Reproductive	2.048913069186e-09	6.484911156747118e-09	0.315951	0.37602	0.854103	No
LVCSG	Vagina	Reproductive	-4.9433664912423255e-09	4.309264951370498e-09	-1.14715	0.87434	0.980624	No
LVCSG	Whole Blood	Blood Immune	-1.4508586438766928e-08	6.1007679252303545e-09	-2.37816	0.9913	0.99956	No
LVLSG	Adipose Subcutaneous	Metabolic Endocrine	4.963799469063255e-09	3.7862396807230665e-09	1.31101	0.0949271	0.985193	No
LVLSG	Adipose Visceral (Omentum)	Metabolic Endocrine	3.017679063047112e-09	3.472712224874643e-09	0.868969	0.192432	0.985193	No
LVLSG	Adrenal Gland	Metabolic Endocrine	-6.950555717041628e-09	3.803701327381123e-09	-1.82731	0.966174	0.985193	No
LVLSG	Artery Aorta	Cardiovascular	6.331559267002055e-10	3.014697708874903e-09	0.210023	0.416825	0.985193	No
LVLSG	Artery Coronary	Cardiovascular	3.3106801318432102e-09	2.9845159295009646e-09	1.10929	0.133654	0.985193	No
LVLSG	Artery Tibial	Cardiovascular	1.4087497116239043e-09	2.776774712645854e-09	0.507333	0.305961	0.985193	No
LVLSG	Bladder	Kidney Urinary	7.940398064309093e-10	4.009952496501443e-09	0.198017	0.421516	0.985193	No
LVLSG	Brain Amygdala	Nervous	-1.0075363872304211e-09	2.9865248634869864e-09	-0.337361	0.632078	0.985193	No
LVLSG	Brain Anterior cingulate cortex (BA24)	Nervous	-4.972755922102855e-09	3.020196008703428e-09	-1.6465	0.95017	0.985193	No
LVLSG	Brain Caudate (basal ganglia)	Nervous	-3.3221334947140502e-09	3.096366287700312e-09	-1.07291	0.858345	0.985193	No
LVLSG	Brain Cerebellar Hemisphere	Nervous	8.222048144818632e-10	4.029868963654312e-09	0.204028	0.419166	0.985193	No
LVLSG	Brain Cerebellum	Nervous	5.577593447683715e-10	4.182046549174936e-09	0.13337	0.44695	0.985193	No
LVLSG	Brain Cortex	Nervous	-6.278149451848917e-09	2.9630671971523184e-09	-2.1188	0.982946	0.985193	No
LVLSG	Brain Frontal Cortex (BA9)	Nervous	-5.349296853991585e-09	2.9420360390453133e-09	-1.81823	0.965485	0.985193	No
LVLSG	Brain Hippocampus	Nervous	-2.557125410816828e-09	2.710095010648133e-09	-0.943556	0.827302	0.985193	No
LVLSG	Brain Hypothalamus	Nervous	-4.31714065225966e-10	3.4855382627809813e-09	-0.123859	0.549286	0.985193	No
LVLSG	Brain Nucleus accumbens (basal ganglia)	Nervous	-3.398992466154189e-09	3.1335004106741062e-09	-1.08473	0.860979	0.985193	No
LVLSG	Brain Putamen (basal ganglia)	Nervous	-5.409593397232425e-09	3.201978266435797e-09	-1.68945	0.954434	0.985193	No
LVLSG	Brain Spinal cord (cervical c-1)	Nervous	-5.48332642485874e-09	2.9895623267192023e-09	-1.83416	0.966685	0.985193	No
LVLSG	Brain Substantia nigra	Nervous	-4.932332720484689e-10	2.9036861102769924e-09	-0.169865	0.567442	0.985193	No
LVLSG	Breast Mammary Tissue	Other Glandular	-2.156874239416144e-09	3.753829088613024e-09	-0.57458	0.717212	0.985193	No
LVLSG	Cells EBV-transformed lymphocytes	Blood Immune	3.53173738137007e-09	5.431862105198699e-09	0.650189	0.257785	0.985193	No
LVLSG	Cells Transformed fibroblasts	Skin Fibroblast	-2.728405316784105e-09	3.9412742545707164e-09	-0.692265	0.755614	0.985193	No
LVLSG	Cervix Ectocervix	Reproductive	-7.097256554088671e-10	3.286092997164039e-09	-0.215979	0.585498	0.985193	No
LVLSG	Cervix Endocervix	Reproductive	-2.7312675134038487e-09	3.790876474314087e-09	-0.720484	0.764387	0.985193	No
LVLSG	Colon Sigmoid	GI	-2.2011627131569255e-09	3.5069611172543974e-09	-0.627655	0.734885	0.985193	No
LVLSG	Colon Transverse	GI	3.0477108575519574e-09	3.914185025481858e-09	0.778632	0.218098	0.985193	No
LVLSG	Esophagus Gastroesophageal Junction	GI	-1.0055707734581727e-09	3.75035524902207e-09	-0.268127	0.605699	0.985193	No
LVLSG	Esophagus Mucosa	GI	-6.262358275366158e-09	4.2738084586928726e-09	-1.46529	0.928579	0.985193	No
LVLSG	Esophagus Muscularis	GI	-1.3910412126455891e-09	3.5819630619384542e-09	-0.388346	0.65112	0.985193	No
LVLSG	Fallopian Tube	Reproductive	-1.2419771700420244e-09	3.366570527563453e-09	-0.368915	0.643904	0.985193	No
LVLSG	Heart Atrial Appendage	Cardiovascular	7.667088987548867e-09	3.190394626552283e-09	2.40318	0.00812662	0.215355	No
LVLSG	Heart Left Ventricle	Cardiovascular	1.0659316012878346e-08	3.844387573817914e-09	2.7727	0.00277971	0.147324	No
LVLSG	Kidney Cortex	Kidney Urinary	-5.8625009414941165e-09	3.2603454661369823e-09	-1.79812	0.963921	0.985193	No
LVLSG	Liver	Metabolic Endocrine	3.0636188635198323e-09	3.3610406376378672e-09	0.911509	0.181014	0.985193	No
LVLSG	Lung	Lung	-3.146680286212971e-09	3.521811453391425e-09	-0.893483	0.814201	0.985193	No
LVLSG	Minor Salivary Gland	Other Glandular	-3.170166643468108e-09	3.209057688659023e-09	-0.987881	0.838394	0.985193	No
LVLSG	Muscle Skeletal	Muscle	7.122533269920109e-09	4.635265698859102e-09	1.5366	0.0621961	0.985193	No
LVLSG	Nerve Tibial	Nervous	1.7257189864333243e-09	5.224676200785374e-09	0.330302	0.370586	0.985193	No
LVLSG	Ovary	Reproductive	4.909078392668492e-09	4.012086948534813e-09	1.22357	0.110557	0.985193	No
LVLSG	Pancreas	Metabolic Endocrine	1.401720598799175e-09	4.664633265368288e-09	0.3005	0.381898	0.985193	No
LVLSG	Pituitary	Metabolic Endocrine	-1.144181119447026e-09	3.066209819146923e-09	-0.373158	0.645485	0.985193	No
LVLSG	Prostate	Reproductive	-6.177602385052049e-09	3.589745141562552e-09	-1.7209	0.957366	0.985193	No
LVLSG	Skin Not Sun Exposed (Suprapubic)	Skin Fibroblast	-4.502079555220497e-09	2.96801972537147e-09	-1.51686	0.935349	0.985193	No
LVLSG	Skin Sun Exposed (Lower leg)	Skin Fibroblast	-2.906342818248619e-09	3.036997270106811e-09	-0.956979	0.830711	0.985193	No
LVLSG	Small Intestine Terminal Ileum	GI	-1.920929116740923e-09	3.564847106108072e-09	-0.538853	0.705006	0.985193	No
LVLSG	Spleen	Blood Immune	-4.629095539892874e-09	3.7190270465769947e-09	-1.24471	0.89338	0.985193	No
LVLSG	Stomach	GI	6.791287408556934e-10	4.215474698576542e-09	0.161104	0.436006	0.985193	No
LVLSG	Testis	Reproductive	-3.5899753689107657e-11	4.295775132826304e-09	-0.00835699	0.503334	0.985193	No
LVLSG	Thyroid	Metabolic Endocrine	1.8457715922975775e-09	3.777355179675725e-09	0.488641	0.312548	0.985193	No
LVLSG	Uterus	Reproductive	-4.145204560647512e-09	4.136663556408669e-09	-1.00206	0.841844	0.985193	No
LVLSG	Vagina	Reproductive	-3.0519963025356447e-09	3.139160778683942e-09	-0.972233	0.834533	0.985193	No
LVLSG	Whole Blood	Blood Immune	-8.368815038038224e-09	3.847339244120769e-09	-2.17522	0.985193	0.985193	No
LVRSG	Adipose Subcutaneous	Metabolic Endocrine	3.289090624791256e-09	4.644830980954891e-09	0.708118	0.239436	0.906436	No
LVRSG	Adipose Visceral (Omentum)	Metabolic Endocrine	-2.4725486299377166e-10	3.937691150308593e-09	-0.0627918	0.525034	0.958851	No
LVRSG	Adrenal Gland	Metabolic Endocrine	-8.055974595544514e-09	5.254525389279741e-09	-1.53315	0.937381	0.983712	No
LVRSG	Artery Aorta	Cardiovascular	1.098356901995547e-08	4.441110101504631e-09	2.47316	0.00669624	0.1183	No
LVRSG	Artery Coronary	Cardiovascular	9.650365417504569e-09	4.2226640065210325e-09	2.28537	0.0111455	0.147677	No
LVRSG	Artery Tibial	Cardiovascular	7.568464801007441e-09	4.083645378556096e-09	1.85336	0.0319154	0.281919	No
LVRSG	Bladder	Kidney Urinary	-1.0868355449858799e-09	5.177973222062065e-09	-0.209896	0.583126	0.983712	No
LVRSG	Brain Amygdala	Nervous	1.0859539687157643e-09	3.261350016452366e-09	0.332977	0.369576	0.95161	No
LVRSG	Brain Anterior cingulate cortex (BA24)	Nervous	-3.960804721504405e-09	3.536929643404182e-09	-1.11984	0.86861	0.983712	No
LVRSG	Brain Caudate (basal ganglia)	Nervous	2.050916138471253e-09	2.819589457812537e-09	0.727381	0.233496	0.906436	No
LVRSG	Brain Cerebellar Hemisphere	Nervous	3.7223911704280267e-09	5.9826028950170455e-09	0.622203	0.266904	0.943062	No
LVRSG	Brain Cerebellum	Nervous	3.0046100003754387e-09	5.777501298887331e-09	0.520054	0.301513	0.95161	No
LVRSG	Brain Cortex	Nervous	-2.9955093909260267e-09	3.6059111368758965e-09	-0.830722	0.796935	0.983712	No
LVRSG	Brain Frontal Cortex (BA9)	Nervous	-3.2111534016846582e-09	3.6253493602884054e-09	-0.88575	0.812124	0.983712	No
LVRSG	Brain Hippocampus	Nervous	2.9635750841523985e-11	3.1567746868238804e-09	0.00938798	0.496255	0.958851	No
LVRSG	Brain Hypothalamus	Nervous	4.7335769454905095e-09	4.0154523635794405e-09	1.17884	0.119231	0.702137	No
LVRSG	Brain Nucleus accumbens (basal ganglia)	Nervous	2.8449285400225172e-09	2.9375903697837743e-09	0.968457	0.166408	0.84523	No
LVRSG	Brain Putamen (basal ganglia)	Nervous	-1.236324912442992e-09	3.545209595790196e-09	-0.348731	0.636354	0.983712	No
LVRSG	Brain Spinal cord (cervical c-1)	Nervous	-4.2875468405681454e-09	3.376373612902516e-09	-1.26987	0.897934	0.983712	No
LVRSG	Brain Substantia nigra	Nervous	1.2312625680811532e-09	3.274652337822619e-09	0.375998	0.353459	0.95161	No
LVRSG	Breast Mammary Tissue	Other Glandular	-5.054486200039926e-09	5.208289268809567e-09	-0.97047	0.834094	0.983712	No
LVRSG	Cells EBV-transformed lymphocytes	Blood Immune	-3.174741988495249e-09	7.978975198896637e-09	-0.397888	0.654644	0.983712	No
LVRSG	Cells Transformed fibroblasts	Skin Fibroblast	9.19716763327288e-10	4.322533488576735e-09	0.212773	0.415752	0.958038	No
LVRSG	Cervix Ectocervix	Reproductive	1.051865228318246e-09	4.325724378522492e-09	0.243165	0.403939	0.958038	No
LVRSG	Cervix Endocervix	Reproductive	-1.893528079647538e-09	6.261630914972438e-09	-0.302402	0.618827	0.983712	No
LVRSG	Colon Sigmoid	GI	5.376547762924075e-09	4.221335530936409e-09	1.27366	0.101392	0.671721	No
LVRSG	Colon Transverse	GI	-2.96082820281804e-09	4.912654862007538e-09	-0.602694	0.726644	0.983712	No
LVRSG	Esophagus Gastroesophageal Junction	GI	7.4436554024268715e-09	4.850053067892334e-09	1.53476	0.0624217	0.472621	No
LVRSG	Esophagus Mucosa	GI	-8.969554394759892e-09	5.800422977511025e-09	-1.54636	0.938991	0.983712	No
LVRSG	Esophagus Muscularis	GI	4.139145835759392e-09	4.68012565387711e-09	0.884409	0.188238	0.84523	No
LVRSG	Fallopian Tube	Reproductive	1.8802846025073336e-09	4.907310722699514e-09	0.38316	0.350801	0.95161	No
LVRSG	Heart Atrial Appendage	Cardiovascular	1.4255700657252662e-08	4.46540508656458e-09	3.19248	0.000705292	0.0186902	Yes
LVRSG	Heart Left Ventricle	Cardiovascular	2.059690825131537e-08	5.684097517497967e-09	3.6236	0.000145264	0.007699	Yes
LVRSG	Kidney Cortex	Kidney Urinary	-6.288696421857788e-09	4.619338802394921e-09	-1.36138	0.913304	0.983712	No
LVRSG	Liver	Metabolic Endocrine	6.507486765168857e-10	5.385395021834722e-09	0.120836	0.451911	0.958851	No
LVRSG	Lung	Lung	-1.116049047288037e-09	4.46941682301001e-09	-0.249708	0.598593	0.983712	No
LVRSG	Minor Salivary Gland	Other Glandular	1.6131574534418278e-10	4.899652571387966e-09	0.0329239	0.486868	0.958851	No
LVRSG	Muscle Skeletal	Muscle	8.963793893626961e-09	4.673596029225971e-09	1.91797	0.0275577	0.281919	No
LVRSG	Nerve Tibial	Nervous	2.352037337546536e-09	5.1034409182863455e-09	0.460873	0.322445	0.95161	No
LVRSG	Ovary	Reproductive	1.7023582599226071e-09	5.434857500288699e-09	0.31323	0.377053	0.95161	No
LVRSG	Pancreas	Metabolic Endocrine	-3.5251697058232707e-10	7.1704985954231054e-09	-0.0491621	0.519605	0.958851	No
LVRSG	Pituitary	Metabolic Endocrine	-2.5831050788940262e-09	4.011412225621789e-09	-0.643939	0.740193	0.983712	No
LVRSG	Prostate	Reproductive	-9.714420625981536e-09	4.849846867308854e-09	-2.00304	0.977413	0.983712	No
LVRSG	Skin Not Sun Exposed (Suprapubic)	Skin Fibroblast	-6.656933637468223e-09	4.468676330104119e-09	-1.48969	0.931847	0.983712	No
LVRSG	Skin Sun Exposed (Lower leg)	Skin Fibroblast	-8.662337119526867e-09	4.282831422402581e-09	-2.02257	0.978441	0.983712	No
LVRSG	Small Intestine Terminal Ileum	GI	-5.868908893950661e-09	5.3930555036717185e-09	-1.08823	0.861754	0.983712	No
LVRSG	Spleen	Blood Immune	-1.0124512409502621e-08	4.9803531122157295e-09	-2.03289	0.978968	0.983712	No
LVRSG	Stomach	GI	5.435768192742194e-09	6.2276165625369295e-09	0.872849	0.191373	0.84523	No
LVRSG	Testis	Reproductive	-6.934502053883276e-10	6.459517247281073e-09	-0.107353	0.542746	0.958851	No
LVRSG	Thyroid	Metabolic Endocrine	-4.231113980655708e-09	4.627462048084521e-09	-0.914349	0.819733	0.983712	No
LVRSG	Uterus	Reproductive	2.7835641221581187e-10	6.612159130565223e-09	0.0420977	0.48321	0.958851	No
LVRSG	Vagina	Reproductive	-4.674142382964803e-09	4.030659598713714e-09	-1.15965	0.876904	0.983712	No
LVRSG	Whole Blood	Blood Immune	-1.1758492863578856e-08	5.501659364323091e-09	-2.13726	0.983712	0.983712	No
LVCO	Adipose Subcutaneous	Metabolic Endocrine	1.7098520857547836e-10	2.7713098940835675e-09	0.0616983	0.475402	0.807193	No
LVCO	Adipose Visceral (Omentum)	Metabolic Endocrine	2.9809835059626513e-09	2.9483762389776646e-09	1.01106	0.155994	0.556833	No
LVCO	Adrenal Gland	Metabolic Endocrine	1.1218803044662697e-10	3.320835333807469e-09	0.0337831	0.486525	0.807193	No
LVCO	Artery Aorta	Cardiovascular	4.997008585670421e-09	3.1010009360921142e-09	1.61142	0.0535443	0.302858	No
LVCO	Artery Coronary	Cardiovascular	6.189185368458797e-09	3.2255920325193212e-09	1.91878	0.0275064	0.260078	No
LVCO	Artery Tibial	Cardiovascular	4.9972444158445406e-09	2.840355233272824e-09	1.75937	0.0392571	0.260078	No
LVCO	Bladder	Kidney Urinary	3.238015391465048e-09	3.0648175082187286e-09	1.05651	0.145367	0.556833	No
LVCO	Brain Amygdala	Nervous	-1.494992599620702e-09	2.675057333033569e-09	-0.558864	0.711873	0.888605	No
LVCO	Brain Anterior cingulate cortex (BA24)	Nervous	-2.2582017371317027e-10	2.7225383860076707e-09	-0.0829447	0.533052	0.807193	No
LVCO	Brain Caudate (basal ganglia)	Nervous	2.9213209788458087e-10	2.781503166693722e-09	0.105027	0.458177	0.807193	No
LVCO	Brain Cerebellar Hemisphere	Nervous	-3.779032312562292e-09	3.074909104004082e-09	-1.22899	0.890462	0.954026	No
LVCO	Brain Cerebellum	Nervous	-1.9743778728380416e-09	3.03383018504731e-09	-0.650787	0.742408	0.888605	No
LVCO	Brain Cortex	Nervous	-5.765278931673236e-10	2.675115777035815e-09	-0.215515	0.585317	0.838427	No
LVCO	Brain Frontal Cortex (BA9)	Nervous	-1.895896416808306e-09	2.753090412144569e-09	-0.688643	0.754476	0.888605	No
LVCO	Brain Hippocampus	Nervous	-4.0512160769466885e-09	2.661351039119332e-09	-1.52224	0.936026	0.954026	No
LVCO	Brain Hypothalamus	Nervous	1.956215593753477e-11	2.6818365576688192e-09	0.00729431	0.49709	0.807193	No
LVCO	Brain Nucleus accumbens (basal ganglia)	Nervous	-9.37267472107271e-10	2.8004474057191038e-09	-0.334685	0.631069	0.862676	No
LVCO	Brain Putamen (basal ganglia)	Nervous	6.676552183349234e-11	2.8210639763668227e-09	0.0236668	0.490559	0.807193	No
LVCO	Brain Spinal cord (cervical c-1)	Nervous	-3.869064084660858e-09	2.836631969274572e-09	-1.36396	0.913711	0.954026	No
LVCO	Brain Substantia nigra	Nervous	-4.374073016769436e-10	2.913941703518436e-09	-0.150108	0.55966	0.823945	No
LVCO	Breast Mammary Tissue	Other Glandular	4.4389347253690544e-09	2.810844768849218e-09	1.57922	0.0571431	0.302858	No
LVCO	Cells EBV-transformed lymphocytes	Blood Immune	3.211281722674343e-09	3.9633196701175534e-09	0.81025	0.208898	0.582716	No
LVCO	Cells Transformed fibroblasts	Skin Fibroblast	5.159692116153032e-10	3.16722650562439e-09	0.162909	0.435295	0.807193	No
LVCO	Cervix Ectocervix	Reproductive	1.2079859643678812e-09	3.1378592037458038e-09	0.384971	0.350129	0.80682	No
LVCO	Cervix Endocervix	Reproductive	2.139222609519047e-09	3.426339049853273e-09	0.624346	0.2662	0.70543	No
LVCO	Colon Sigmoid	GI	4.719239422315111e-09	3.396495135873466e-09	1.38944	0.0823489	0.396772	No
LVCO	Colon Transverse	GI	-1.23327270901954e-09	3.5789448877663283e-09	-0.344591	0.634799	0.862676	No
LVCO	Esophagus Gastroesophageal Junction	GI	7.81601681110899e-10	3.113615715327024e-09	0.251027	0.400897	0.807193	No
LVCO	Esophagus Mucosa	GI	-2.591229043783849e-09	3.7972730438332e-09	-0.682392	0.752504	0.888605	No
LVCO	Esophagus Muscularis	GI	-1.9041266012947667e-09	2.919776498296258e-09	-0.652148	0.742847	0.888605	No
LVCO	Fallopian Tube	Reproductive	6.789349962447491e-09	3.215530495106324e-09	2.11142	0.0173679	0.260078	No
LVCO	Heart Atrial Appendage	Cardiovascular	4.9771800447330375e-09	2.82833689935898e-09	1.75976	0.0392247	0.260078	No
LVCO	Heart Left Ventricle	Cardiovascular	3.645414143843711e-09	3.175561423867762e-09	1.14796	0.125493	0.55426	No
LVCO	Kidney Cortex	Kidney Urinary	-2.934487883255794e-09	3.076771739013601e-09	-0.953755	0.829896	0.916344	No
LVCO	Liver	Metabolic Endocrine	3.0288464658887582e-09	3.5209913059657662e-09	0.860225	0.194832	0.577882	No
LVCO	Lung	Lung	6.036327820467267e-09	3.3291871161118873e-09	1.81315	0.0349041	0.260078	No
LVCO	Minor Salivary Gland	Other Glandular	-1.4824942660791762e-10	2.985547771793948e-09	-0.0496557	0.519802	0.807193	No
LVCO	Muscle Skeletal	Muscle	7.101856441759303e-09	3.4636647300569086e-09	2.05039	0.0201633	0.260078	No
LVCO	Nerve Tibial	Nervous	2.336792810212199e-09	2.671779780474104e-09	0.87462	0.19089	0.577882	No
LVCO	Ovary	Reproductive	1.1416671965456265e-08	3.213364421747234e-09	3.55287	0.000190525	0.0100978	Yes
LVCO	Pancreas	Metabolic Endocrine	-1.5100649095018263e-09	3.1108943944444854e-09	-0.485412	0.686308	0.888605	No
LVCO	Pituitary	Metabolic Endocrine	1.5256968482826674e-09	3.006975876758093e-09	0.507386	0.305942	0.737042	No
LVCO	Prostate	Reproductive	-1.841228198308924e-10	3.702573515405214e-09	-0.0497283	0.519831	0.807193	No
LVCO	Skin Not Sun Exposed (Suprapubic)	Skin Fibroblast	-4.770352378213867e-09	3.219458357352285e-09	-1.48173	0.930793	0.954026	No
LVCO	Skin Sun Exposed (Lower leg)	Skin Fibroblast	-6.062460642736715e-09	3.3077195267972183e-09	-1.83282	0.966585	0.966585	No
LVCO	Small Intestine Terminal Ileum	GI	2.288467979324403e-09	3.917044496310068e-09	0.584233	0.279532	0.705485	No
LVCO	Spleen	Blood Immune	4.235826902918592e-09	4.217295471103495e-09	1.00439	0.157594	0.556833	No
LVCO	Stomach	GI	1.1313024571656011e-09	3.362852167108949e-09	0.336412	0.36828	0.807193	No
LVCO	Testis	Reproductive	-2.784213471583287e-09	3.219822214011802e-09	-0.86471	0.806401	0.909346	No
LVCO	Thyroid	Metabolic Endocrine	2.4151557671168592e-09	2.824577864062939e-09	0.85505	0.196262	0.577882	No
LVCO	Uterus	Reproductive	1.1279049165383152e-08	3.5662964741004375e-09	3.16268	0.000781624	0.020713	Yes
LVCO	Vagina	Reproductive	-1.656541209556173e-10	3.159001649209967e-09	-0.0524388	0.52091	0.807193	No
LVCO	Whole Blood	Blood Immune	-2.969677750852496e-09	3.6895015124563182e-09	-0.804899	0.789561	0.909346	No
RAEF	Adipose Subcutaneous	Metabolic Endocrine	1.9802920274087936e-09	3.143493871064781e-09	0.629965	0.264359	0.997896	No
RAEF	Adipose Visceral (Omentum)	Metabolic Endocrine	-5.348764288039743e-10	3.1280977500721687e-09	-0.170991	0.567885	0.997896	No
RAEF	Adrenal Gland	Metabolic Endocrine	3.6356195460382203e-09	3.181119931987109e-09	1.14287	0.126545	0.997896	No
RAEF	Artery Aorta	Cardiovascular	1.5428581249861956e-09	2.9365420973626758e-09	0.5254	0.299653	0.997896	No
RAEF	Artery Coronary	Cardiovascular	2.8742888688755093e-09	3.1190668212100043e-09	0.921522	0.178389	0.997896	No
RAEF	Artery Tibial	Cardiovascular	3.194776998451324e-09	2.851339542800827e-09	1.12045	0.131262	0.997896	No
RAEF	Bladder	Kidney Urinary	9.578520354271344e-10	3.0904974160676062e-09	0.309935	0.378305	0.997896	No
RAEF	Brain Amygdala	Nervous	-5.872283353266339e-09	2.726157740056545e-09	-2.15405	0.984382	0.997896	No
RAEF	Brain Anterior cingulate cortex (BA24)	Nervous	-6.805289707673217e-09	2.8193736677492812e-09	-2.41376	0.992106	0.997896	No
RAEF	Brain Caudate (basal ganglia)	Nervous	-5.2994577771183855e-09	2.9105256961941752e-09	-1.82079	0.965681	0.997896	No
RAEF	Brain Cerebellar Hemisphere	Nervous	-1.2101908692708776e-09	3.276393889674913e-09	-0.369367	0.644073	0.997896	No
RAEF	Brain Cerebellum	Nervous	-3.769892795235046e-09	3.3121764745595703e-09	-1.13819	0.87248	0.997896	No
RAEF	Brain Cortex	Nervous	-4.0166344215345775e-09	2.887228315091282e-09	-1.39117	0.917914	0.997896	No
RAEF	Brain Frontal Cortex (BA9)	Nervous	-3.897070949867687e-09	2.6851400931207067e-09	-1.45135	0.926658	0.997896	No
RAEF	Brain Hippocampus	Nervous	-4.647226011389905e-09	2.6260462338510543e-09	-1.76967	0.961609	0.997896	No
RAEF	Brain Hypothalamus	Nervous	-5.2105287993033285e-09	2.815806551455503e-09	-1.85046	0.967876	0.997896	No
RAEF	Brain Nucleus accumbens (basal ganglia)	Nervous	-5.037272537482198e-09	2.7856603363489695e-09	-1.80829	0.964719	0.997896	No
RAEF	Brain Putamen (basal ganglia)	Nervous	-4.3872148585572675e-09	2.958443737557158e-09	-1.48295	0.930956	0.997896	No
RAEF	Brain Spinal cord (cervical c-1)	Nervous	-5.137371294696073e-09	2.626599180379753e-09	-1.9559	0.974762	0.997896	No
RAEF	Brain Substantia nigra	Nervous	-5.650257805412486e-09	2.8833555620941623e-09	-1.95961	0.974979	0.997896	No
RAEF	Breast Mammary Tissue	Other Glandular	5.94608555223863e-10	3.107941535577608e-09	0.191319	0.424138	0.997896	No
RAEF	Cells EBV-transformed lymphocytes	Blood Immune	5.444013798336007e-10	3.5476116991356513e-09	0.153456	0.439019	0.997896	No
RAEF	Cells Transformed fibroblasts	Skin Fibroblast	6.025515728516916e-10	3.252184804410502e-09	0.185276	0.426506	0.997896	No
RAEF	Cervix Ectocervix	Reproductive	-5.327280561529772e-09	3.1851476272596353e-09	-1.67254	0.952791	0.997896	No
RAEF	Cervix Endocervix	Reproductive	-3.6733093022838053e-09	3.496062821839122e-09	-1.0507	0.853302	0.997896	No
RAEF	Colon Sigmoid	GI	-7.960353812401057e-10	3.088766645986789e-09	-0.257719	0.601688	0.997896	No
RAEF	Colon Transverse	GI	-3.0675340597019093e-09	3.373741876653799e-09	-0.909238	0.818388	0.997896	No
RAEF	Esophagus Gastroesophageal Junction	GI	3.0015445948527675e-09	3.367240564977159e-09	0.891396	0.186358	0.997896	No
RAEF	Esophagus Mucosa	GI	4.12692128706356e-11	3.456142704674314e-09	0.0119408	0.495236	0.997896	No
RAEF	Esophagus Muscularis	GI	2.91973918626917e-09	3.613227550166049e-09	0.80807	0.209525	0.997896	No
RAEF	Fallopian Tube	Reproductive	-2.9399428333637503e-09	3.189272843893397e-09	-0.921822	0.821689	0.997896	No
RAEF	Heart Atrial Appendage	Cardiovascular	1.0014364829400118e-08	2.901352107737932e-09	3.45162	0.000278616	0.0147666	Yes
RAEF	Heart Left Ventricle	Cardiovascular	9.08526374158222e-09	3.092548900047611e-09	2.93779	0.0016528	0.0437991	Yes
RAEF	Kidney Cortex	Kidney Urinary	-5.347119521206458e-10	3.3714985470684295e-09	-0.158598	0.563007	0.997896	No
RAEF	Liver	Metabolic Endocrine	8.767762744227325e-10	3.1784838649881553e-09	0.275847	0.391333	0.997896	No
RAEF	Lung	Lung	-3.35354280938771e-09	3.4409983837287187e-09	-0.974584	0.835117	0.997896	No
RAEF	Minor Salivary Gland	Other Glandular	-1.4683458038572182e-09	2.861364729865889e-09	-0.513163	0.696081	0.997896	No
RAEF	Muscle Skeletal	Muscle	1.093150464687516e-09	3.4791706770427253e-09	0.314199	0.376685	0.997896	No
RAEF	Nerve Tibial	Nervous	-2.819607821947907e-10	3.1741090881378152e-09	-0.0888315	0.535392	0.997896	No
RAEF	Ovary	Reproductive	7.247368481731471e-10	3.350032062379166e-09	0.216337	0.414362	0.997896	No
RAEF	Pancreas	Metabolic Endocrine	-2.0855284221928235e-09	3.520848969312333e-09	-0.592337	0.723187	0.997896	No
RAEF	Pituitary	Metabolic Endocrine	2.548229853877621e-09	3.397885557588063e-09	0.749946	0.226644	0.997896	No
RAEF	Prostate	Reproductive	4.182711334122863e-09	3.753355832906125e-09	1.11439	0.132555	0.997896	No
RAEF	Skin Not Sun Exposed (Suprapubic)	Skin Fibroblast	-1.6077556443502176e-09	3.2816613241755462e-09	-0.489921	0.687905	0.997896	No
RAEF	Skin Sun Exposed (Lower leg)	Skin Fibroblast	-3.3776673483489843e-09	3.1584762832802104e-09	-1.0694	0.857555	0.997896	No
RAEF	Small Intestine Terminal Ileum	GI	-9.12388021772662e-09	3.187771120933618e-09	-2.86215	0.997896	0.997896	No
RAEF	Spleen	Blood Immune	8.523702215957741e-10	3.606336767671424e-09	0.236353	0.406579	0.997896	No
RAEF	Stomach	GI	-3.6292432077263822e-09	3.576496874240343e-09	-1.01475	0.844887	0.997896	No
RAEF	Testis	Reproductive	5.219191190199451e-09	3.21477805930173e-09	1.6235	0.0522413	0.692197	No
RAEF	Thyroid	Metabolic Endocrine	5.488297682192683e-09	3.278710161156807e-09	1.67392	0.0470732	0.692197	No
RAEF	Uterus	Reproductive	-3.172660784875328e-09	3.418727740034241e-09	-0.928024	0.823302	0.997896	No
RAEF	Vagina	Reproductive	-3.147305422716597e-09	3.241080963553779e-09	-0.971067	0.834242	0.997896	No
RAEF	Whole Blood	Blood Immune	-4.4469694505104575e-09	3.4777878163810853e-09	-1.27868	0.899495	0.997896	No
RAMIV	Adipose Subcutaneous	Metabolic Endocrine	5.596277808517835e-09	3.5139076619837183e-09	1.59261	0.0556241	0.499807	No
RAMIV	Adipose Visceral (Omentum)	Metabolic Endocrine	9.9472482009048e-10	3.6280497550562052e-09	0.274176	0.391975	0.939391	No
RAMIV	Adrenal Gland	Metabolic Endocrine	-4.110458825681301e-09	3.704676947348456e-09	-1.10953	0.8664	0.99714	No
RAMIV	Artery Aorta	Cardiovascular	3.425319257940225e-09	3.8146206896858846e-09	0.897945	0.184607	0.673004	No
RAMIV	Artery Coronary	Cardiovascular	6.773827584387313e-09	3.539413933993741e-09	1.91383	0.0278211	0.491506	No
RAMIV	Artery Tibial	Cardiovascular	2.6088164295317747e-10	3.95573341323071e-09	0.0659503	0.473709	0.939391	No
RAMIV	Bladder	Kidney Urinary	9.738097254694123e-10	3.566094490129301e-09	0.273075	0.392398	0.939391	No
RAMIV	Brain Amygdala	Nervous	-5.616893744009306e-09	3.3568856712529494e-09	-1.67325	0.952861	0.99714	No
RAMIV	Brain Anterior cingulate cortex (BA24)	Nervous	-7.287494611787814e-09	3.3301956518292903e-09	-2.18831	0.985676	0.99714	No
RAMIV	Brain Caudate (basal ganglia)	Nervous	-5.0992794744197825e-09	3.2267546103727304e-09	-1.58031	0.942982	0.99714	No
RAMIV	Brain Cerebellar Hemisphere	Nervous	-4.831813352033005e-09	3.406749766145263e-09	-1.41831	0.921949	0.99714	No
RAMIV	Brain Cerebellum	Nervous	-3.931944083331067e-09	3.4169045770637233e-09	-1.15073	0.875079	0.99714	No
RAMIV	Brain Cortex	Nervous	-8.391569664318461e-09	3.277008837526697e-09	-2.56074	0.994778	0.99714	No
RAMIV	Brain Frontal Cortex (BA9)	Nervous	-7.574302354130202e-09	3.285856708597888e-09	-2.30512	0.98942	0.99714	No
RAMIV	Brain Hippocampus	Nervous	-7.717980748894539e-09	3.250798872073573e-09	-2.37418	0.991206	0.99714	No
RAMIV	Brain Hypothalamus	Nervous	-7.475278327093811e-09	3.364158787910607e-09	-2.22203	0.98686	0.99714	No
RAMIV	Brain Nucleus accumbens (basal ganglia)	Nervous	-5.914982422902293e-09	3.22908911474083e-09	-1.83178	0.966508	0.99714	No
RAMIV	Brain Putamen (basal ganglia)	Nervous	-4.257044705993431e-09	3.2409598259269224e-09	-1.31351	0.905495	0.99714	No
RAMIV	Brain Spinal cord (cervical c-1)	Nervous	-8.425117477863931e-09	3.048811127822781e-09	-2.76341	0.99714	0.99714	No
RAMIV	Brain Substantia nigra	Nervous	-5.882254165669237e-09	3.217547229282359e-09	-1.82818	0.966239	0.99714	No
RAMIV	Breast Mammary Tissue	Other Glandular	5.461598110183973e-09	3.634814729950876e-09	1.50258	0.0664738	0.503301	No
RAMIV	Cells EBV-transformed lymphocytes	Blood Immune	4.951926588739446e-09	4.514351200658733e-09	1.09693	0.136336	0.611533	No
RAMIV	Cells Transformed fibroblasts	Skin Fibroblast	6.252713219972918e-09	3.947093154719943e-09	1.58413	0.0565819	0.499807	No
RAMIV	Cervix Ectocervix	Reproductive	-4.861372203281681e-09	3.5472862525442158e-09	-1.37045	0.914726	0.99714	No
RAMIV	Cervix Endocervix	Reproductive	2.6172281662726473e-10	3.979061480628683e-09	0.065775	0.473778	0.939391	No
RAMIV	Colon Sigmoid	GI	4.2808616040852116e-10	3.641771826497107e-09	0.117549	0.453213	0.939391	No
RAMIV	Colon Transverse	GI	-2.4962785215589096e-09	3.892291986353369e-09	-0.641339	0.739349	0.99714	No
RAMIV	Esophagus Gastroesophageal Junction	GI	4.8071365552171614e-09	3.825848852272152e-09	1.25649	0.104469	0.584169	No
RAMIV	Esophagus Mucosa	GI	-2.893268788308197e-09	3.9011371678097805e-09	-0.741648	0.77085	0.99714	No
RAMIV	Esophagus Muscularis	GI	2.962178095163787e-09	3.883045199129907e-09	0.762849	0.222777	0.691485	No
RAMIV	Fallopian Tube	Reproductive	-3.1480104372050755e-09	3.791069345743747e-09	-0.830375	0.796837	0.99714	No
RAMIV	Heart Atrial Appendage	Cardiovascular	1.1752639790140393e-08	3.822505169204282e-09	3.07459	0.00105396	0.0558597	No
RAMIV	Heart Left Ventricle	Cardiovascular	9.898571826023766e-09	4.021382702126897e-09	2.46148	0.00691817	0.183331	No
RAMIV	Kidney Cortex	Kidney Urinary	3.3015275913148173e-09	3.768198276134188e-09	0.876155	0.190473	0.673004	No
RAMIV	Liver	Metabolic Endocrine	-1.251445132943491e-09	4.31098510316579e-09	-0.290292	0.614204	0.99714	No
RAMIV	Lung	Lung	2.470484705420993e-09	3.857375076453013e-09	0.640457	0.260938	0.691485	No
RAMIV	Minor Salivary Gland	Other Glandular	4.203713433255271e-09	3.866326259383711e-09	1.08726	0.13846	0.611533	No
RAMIV	Muscle Skeletal	Muscle	3.132959199689536e-09	4.237238042500753e-09	0.739387	0.229836	0.691485	No
RAMIV	Nerve Tibial	Nervous	3.4432977036423653e-09	3.569309354145703e-09	0.964696	0.167349	0.673004	No
RAMIV	Ovary	Reproductive	-5.912942197382938e-09	3.677382773879911e-09	-1.60792	0.946074	0.99714	No
RAMIV	Pancreas	Metabolic Endocrine	6.502220261460652e-11	3.813421192427944e-09	0.0170509	0.493198	0.939391	No
RAMIV	Pituitary	Metabolic Endocrine	-1.0407689829358879e-09	3.6083371088468342e-09	-0.288435	0.613493	0.99714	No
RAMIV	Prostate	Reproductive	6.858880029825788e-09	3.844142829184779e-09	1.78424	0.0371922	0.492797	No
RAMIV	Skin Not Sun Exposed (Suprapubic)	Skin Fibroblast	8.787607872201645e-11	4.1724611676011335e-09	0.021061	0.491599	0.939391	No
RAMIV	Skin Sun Exposed (Lower leg)	Skin Fibroblast	-2.3775586851602555e-09	3.868416070434968e-09	-0.614608	0.730593	0.99714	No
RAMIV	Small Intestine Terminal Ileum	GI	-1.5232964521652563e-09	4.117322412099839e-09	-0.369973	0.644299	0.99714	No
RAMIV	Spleen	Blood Immune	5.464318678570953e-09	4.432586188627255e-09	1.23276	0.108833	0.584169	No
RAMIV	Stomach	GI	3.0894263363654072e-09	4.381883162398961e-09	0.705045	0.240391	0.691485	No
RAMIV	Testis	Reproductive	2.198433765767491e-09	3.3393419992319603e-09	0.658343	0.255159	0.691485	No
RAMIV	Thyroid	Metabolic Endocrine	4.643229460470891e-09	3.7892911696239206e-09	1.22536	0.110221	0.584169	No
RAMIV	Uterus	Reproductive	3.730036950838384e-11	4.002462126318803e-09	0.00931936	0.496282	0.939391	No
RAMIV	Vagina	Reproductive	-4.2189584061784016e-10	4.217276845954954e-09	-0.10004	0.539844	0.986611	No
RAMIV	Whole Blood	Blood Immune	-2.183562009522078e-09	4.471809439781266e-09	-0.488295	0.68733	0.99714	No
RAMV	Adipose Subcutaneous	Metabolic Endocrine	4.684907209162333e-09	3.856405059122976e-09	1.21484	0.112214	0.513259	No
RAMV	Adipose Visceral (Omentum)	Metabolic Endocrine	3.894162286554693e-09	4.0878716013586114e-09	0.952614	0.170393	0.513259	No
RAMV	Adrenal Gland	Metabolic Endocrine	-8.092224289242032e-09	4.102141084577363e-09	-1.97268	0.975734	0.998495	No
RAMV	Artery Aorta	Cardiovascular	7.74807423897162e-09	4.050103946089695e-09	1.91306	0.0278705	0.414672	No
RAMV	Artery Coronary	Cardiovascular	9.036425009620223e-09	3.77641789696468e-09	2.39286	0.0083589	0.221511	No
RAMV	Artery Tibial	Cardiovascular	3.6543760307701765e-09	4.059371514797948e-09	0.900232	0.183998	0.513259	No
RAMV	Bladder	Kidney Urinary	-3.839398314310341e-10	4.008927368733723e-09	-0.0957712	0.538149	0.998495	No
RAMV	Brain Amygdala	Nervous	-6.4415839840819485e-09	3.582047176524067e-09	-1.7983	0.963935	0.998495	No
RAMV	Brain Anterior cingulate cortex (BA24)	Nervous	-8.310941467705602e-09	3.448682056570987e-09	-2.40989	0.992021	0.998495	No
RAMV	Brain Caudate (basal ganglia)	Nervous	-5.02594163667452e-09	3.5736058744662286e-09	-1.40641	0.920198	0.998495	No
RAMV	Brain Cerebellar Hemisphere	Nervous	-6.051454747362425e-09	3.5857956767554047e-09	-1.68762	0.954258	0.998495	No
RAMV	Brain Cerebellum	Nervous	-5.791275854060946e-09	3.536738483901706e-09	-1.63746	0.949233	0.998495	No
RAMV	Brain Cortex	Nervous	-1.0295918012364802e-08	3.4742261089502207e-09	-2.96351	0.998479	0.998495	No
RAMV	Brain Frontal Cortex (BA9)	Nervous	-9.99787246910888e-09	3.388979276366373e-09	-2.95011	0.998412	0.998495	No
RAMV	Brain Hippocampus	Nervous	-1.0156362700474221e-08	3.4234647722244723e-09	-2.96669	0.998495	0.998495	No
RAMV	Brain Hypothalamus	Nervous	-8.566706252501971e-09	3.5413765067128153e-09	-2.41903	0.992219	0.998495	No
RAMV	Brain Nucleus accumbens (basal ganglia)	Nervous	-6.657854163835985e-09	3.498972393536162e-09	-1.9028	0.971467	0.998495	No
RAMV	Brain Putamen (basal ganglia)	Nervous	-3.809836650381358e-09	3.633884522385714e-09	-1.04842	0.852777	0.998495	No
RAMV	Brain Spinal cord (cervical c-1)	Nervous	-7.751819271812498e-09	3.4165346963869254e-09	-2.26891	0.988363	0.998495	No
RAMV	Brain Substantia nigra	Nervous	-6.961406720338587e-09	3.4706550688841803e-09	-2.00579	0.977561	0.998495	No
RAMV	Breast Mammary Tissue	Other Glandular	3.731874059702755e-09	3.742600097022691e-09	0.997134	0.15935	0.513259	No
RAMV	Cells EBV-transformed lymphocytes	Blood Immune	9.970296389427582e-11	4.689100950104319e-09	0.0212627	0.491518	0.998495	No
RAMV	Cells Transformed fibroblasts	Skin Fibroblast	5.643910505872351e-09	4.411744924419725e-09	1.27929	0.100397	0.513259	No
RAMV	Cervix Ectocervix	Reproductive	-7.020284027176083e-09	3.782705769908854e-09	-1.85589	0.968265	0.998495	No
RAMV	Cervix Endocervix	Reproductive	3.5623788729208707e-10	4.327962426293518e-09	0.0823108	0.4672	0.990464	No
RAMV	Colon Sigmoid	GI	1.8124807922699614e-09	4.2288829233211895e-09	0.428596	0.334109	0.843227	No
RAMV	Colon Transverse	GI	-6.674161437625966e-10	4.052763914340038e-09	-0.164682	0.565403	0.998495	No
RAMV	Esophagus Gastroesophageal Junction	GI	5.631087581304303e-09	4.385514967619819e-09	1.28402	0.0995675	0.513259	No
RAMV	Esophagus Mucosa	GI	-6.033367668964172e-09	4.000682512006037e-09	-1.50808	0.934234	0.998495	No
RAMV	Esophagus Muscularis	GI	4.564115950308523e-09	4.418415620688339e-09	1.03298	0.150808	0.513259	No
RAMV	Fallopian Tube	Reproductive	-3.623677147595854e-09	4.1114948368891485e-09	-0.881353	0.810937	0.998495	No
RAMV	Heart Atrial Appendage	Cardiovascular	9.93576416732435e-09	4.107251285000493e-09	2.41908	0.00777994	0.221511	No
RAMV	Heart Left Ventricle	Cardiovascular	7.294288706164609e-09	4.14215099179982e-09	1.76099	0.03912	0.414672	No
RAMV	Kidney Cortex	Kidney Urinary	3.9939456207688956e-09	3.870816034110409e-09	1.03181	0.151081	0.513259	No
RAMV	Liver	Metabolic Endocrine	-2.9273481431993897e-10	4.545813234117075e-09	-0.0643966	0.525673	0.998495	No
RAMV	Lung	Lung	6.923676836826996e-09	3.899997429934855e-09	1.7753	0.0379239	0.414672	No
RAMV	Minor Salivary Gland	Other Glandular	1.8877541115483515e-09	3.931278772356626e-09	0.480188	0.315547	0.836199	No
RAMV	Muscle Skeletal	Muscle	5.837051672810833e-09	4.393415591029732e-09	1.32859	0.0919915	0.513259	No
RAMV	Nerve Tibial	Nervous	4.825821323618155e-09	3.837218513155686e-09	1.25764	0.104262	0.513259	No
RAMV	Ovary	Reproductive	-4.698595376290352e-09	4.003569405115826e-09	-1.1736	0.879723	0.998495	No
RAMV	Pancreas	Metabolic Endocrine	-1.4022552450640636e-09	4.082647576559246e-09	-0.343467	0.634376	0.998495	No
RAMV	Pituitary	Metabolic Endocrine	-5.584801816455298e-09	3.8886550911566205e-09	-1.43618	0.924524	0.998495	No
RAMV	Prostate	Reproductive	3.857264284509028e-09	4.011350265019068e-09	0.961588	0.168128	0.513259	No
RAMV	Skin Not Sun Exposed (Suprapubic)	Skin Fibroblast	-2.8274478230025486e-09	4.358784157610876e-09	-0.648678	0.741727	0.998495	No
RAMV	Skin Sun Exposed (Lower leg)	Skin Fibroblast	-4.445182629543791e-09	4.160740543211844e-09	-1.06836	0.857322	0.998495	No
RAMV	Small Intestine Terminal Ileum	GI	3.9323673772621805e-10	4.413779440971485e-09	0.089093	0.464504	0.990464	No
RAMV	Spleen	Blood Immune	4.595824609364709e-09	4.789234819079192e-09	0.959616	0.168624	0.513259	No
RAMV	Stomach	GI	4.7089587780991685e-09	4.499263145561698e-09	1.04661	0.147641	0.513259	No
RAMV	Testis	Reproductive	5.51649650848195e-10	3.439554638502324e-09	0.160384	0.436289	0.990464	No
RAMV	Thyroid	Metabolic Endocrine	3.737867357381019e-09	4.043165408040768e-09	0.92449	0.177616	0.513259	No
RAMV	Uterus	Reproductive	5.958382581931281e-10	4.354455950290127e-09	0.136834	0.445581	0.990464	No
RAMV	Vagina	Reproductive	-3.0365114774339313e-09	4.362435549075158e-09	-0.696059	0.756804	0.998495	No
RAMV	Whole Blood	Blood Immune	-1.5230291379229683e-09	5.180022403823978e-09	-0.29402	0.615629	0.998495	No
RASV	Adipose Subcutaneous	Metabolic Endocrine	1.1560299872002368e-09	3.441647186253354e-09	0.335894	0.368475	0.999159	No
RASV	Adipose Visceral (Omentum)	Metabolic Endocrine	5.527683537038651e-09	3.965922261664196e-09	1.3938	0.0816897	0.618508	No
RASV	Adrenal Gland	Metabolic Endocrine	-5.135401623277557e-09	4.041188586069425e-09	-1.27077	0.898094	0.999159	No
RASV	Artery Aorta	Cardiovascular	9.986470975116988e-09	3.746159318480746e-09	2.66579	0.00384039	0.203541	No
RASV	Artery Coronary	Cardiovascular	7.421913985925869e-09	3.789612025498045e-09	1.95849	0.0250863	0.290728	No
RASV	Artery Tibial	Cardiovascular	8.324227599115923e-09	3.847778160965297e-09	2.16339	0.0152558	0.290728	No
RASV	Bladder	Kidney Urinary	-1.900519285180804e-09	3.6199106996327223e-09	-0.525018	0.700215	0.999159	No
RASV	Brain Amygdala	Nervous	-5.861989080896711e-09	2.9481249290426487e-09	-1.98838	0.976615	0.999159	No
RASV	Brain Anterior cingulate cortex (BA24)	Nervous	-8.044203220532844e-09	3.190270893648433e-09	-2.52148	0.994157	0.999159	No
RASV	Brain Caudate (basal ganglia)	Nervous	-4.340690869876057e-09	3.307122579997388e-09	-1.31253	0.905329	0.999159	No
RASV	Brain Cerebellar Hemisphere	Nervous	-5.703258592606122e-09	3.3741433432614334e-09	-1.69028	0.954513	0.999159	No
RASV	Brain Cerebellum	Nervous	-7.431474858215184e-09	3.2820991868029887e-09	-2.26424	0.98822	0.999159	No
RASV	Brain Cortex	Nervous	-9.03939608859094e-09	3.210135517809835e-09	-2.81589	0.997568	0.999159	No
RASV	Brain Frontal Cortex (BA9)	Nervous	-9.547035397377845e-09	3.096782288697646e-09	-3.08289	0.998975	0.999159	No
RASV	Brain Hippocampus	Nervous	-9.194995760685754e-09	2.9271051486452547e-09	-3.14133	0.999159	0.999159	No
RASV	Brain Hypothalamus	Nervous	-7.068668524356911e-09	3.2455091071296583e-09	-2.17798	0.985296	0.999159	No
RASV	Brain Nucleus accumbens (basal ganglia)	Nervous	-6.180735332979749e-09	3.151666895863778e-09	-1.9611	0.975066	0.999159	No
RASV	Brain Putamen (basal ganglia)	Nervous	-3.193709223531976e-09	3.259498413202464e-09	-0.979816	0.836412	0.999159	No
RASV	Brain Spinal cord (cervical c-1)	Nervous	-2.8989683270966707e-09	3.221447721722049e-09	-0.899896	0.815912	0.999159	No
RASV	Brain Substantia nigra	Nervous	-6.109283340312317e-09	3.0513503776634806e-09	-2.00216	0.977366	0.999159	No
RASV	Breast Mammary Tissue	Other Glandular	1.9751028398979562e-10	3.3911211329480304e-09	0.0582434	0.476777	0.999159	No
RASV	Cells EBV-transformed lymphocytes	Blood Immune	-7.156117556591043e-09	4.08742906510582e-09	-1.75076	0.960007	0.999159	No
RASV	Cells Transformed fibroblasts	Skin Fibroblast	6.174385642970538e-10	3.9775791153279685e-09	0.15523	0.43832	0.999159	No
RASV	Cervix Ectocervix	Reproductive	-7.770146609161548e-09	3.4380730677114193e-09	-2.26003	0.98809	0.999159	No
RASV	Cervix Endocervix	Reproductive	-2.5383590502057925e-10	3.88637366223842e-09	-0.0653143	0.526038	0.999159	No
RASV	Colon Sigmoid	GI	1.4391335854054764e-09	3.862348787651672e-09	0.372606	0.354721	0.999159	No
RASV	Colon Transverse	GI	-1.6615196293210589e-10	3.777680748790606e-09	-0.0439825	0.517541	0.999159	No
RASV	Esophagus Gastroesophageal Junction	GI	3.6473365997292622e-09	4.179414220218436e-09	0.872691	0.191416	0.922276	No
RASV	Esophagus Mucosa	GI	-6.075564151854844e-09	3.34140904946169e-09	-1.81826	0.965488	0.999159	No
RASV	Esophagus Muscularis	GI	3.982997086497715e-09	4.1889028516921815e-09	0.950845	0.170842	0.90546	No
RASV	Fallopian Tube	Reproductive	-3.772700316140497e-09	3.7322628759866525e-09	-1.01083	0.843952	0.999159	No
RASV	Heart Atrial Appendage	Cardiovascular	7.3373890797200234e-09	3.501508718968844e-09	2.09549	0.0180636	0.290728	No
RASV	Heart Left Ventricle	Cardiovascular	3.943215464593608e-09	3.532703419749469e-09	1.1162	0.132168	0.77832	No
RASV	Kidney Cortex	Kidney Urinary	8.701504615422505e-10	3.607422629795742e-09	0.241211	0.404696	0.999159	No
RASV	Liver	Metabolic Endocrine	9.71351312530049e-10	3.426080122039891e-09	0.283517	0.38839	0.999159	No
RASV	Lung	Lung	7.172533513160669e-09	3.735638938596958e-09	1.92003	0.0274271	0.290728	No
RASV	Minor Salivary Gland	Other Glandular	-2.8752220205157933e-09	3.3605744523758702e-09	-0.855575	0.803883	0.999159	No
RASV	Muscle Skeletal	Muscle	5.525109461040699e-09	3.612326879219684e-09	1.52952	0.0630684	0.557104	No
RASV	Nerve Tibial	Nervous	4.363214534060576e-09	3.641300037511492e-09	1.19826	0.115408	0.764581	No
RASV	Ovary	Reproductive	1.9854533952738406e-09	3.6955513364126102e-09	0.537255	0.295546	0.999159	No
RASV	Pancreas	Metabolic Endocrine	-5.2052990161913875e-09	3.5616055259822206e-09	-1.4615	0.928061	0.999159	No
RASV	Pituitary	Metabolic Endocrine	-4.25615234343997e-09	3.352314112245503e-09	-1.26962	0.897889	0.999159	No
RASV	Prostate	Reproductive	-3.7063763568646777e-10	3.7426279303467e-09	-0.0990314	0.539443	0.999159	No
RASV	Skin Not Sun Exposed (Suprapubic)	Skin Fibroblast	-4.773578499544678e-09	3.5702922004117e-09	-1.33703	0.909393	0.999159	No
RASV	Skin Sun Exposed (Lower leg)	Skin Fibroblast	-5.543547210906571e-09	3.477892115978964e-09	-1.59394	0.944525	0.999159	No
RASV	Small Intestine Terminal Ileum	GI	-4.0003748392571885e-09	4.045735356752895e-09	-0.988788	0.838617	0.999159	No
RASV	Spleen	Blood Immune	1.4611879481099611e-09	4.493513229925961e-09	0.325177	0.372523	0.999159	No
RASV	Stomach	GI	1.6574780280769263e-09	3.5679524461064607e-09	0.464546	0.321128	0.999159	No
RASV	Testis	Reproductive	3.205852755596942e-10	3.1336772153433358e-09	0.102303	0.459258	0.999159	No
RASV	Thyroid	Metabolic Endocrine	2.738976179957886e-09	3.484124166752157e-09	0.78613	0.215896	0.953539	No
RASV	Uterus	Reproductive	-9.15974007137466e-10	3.695062489886702e-09	-0.247891	0.597891	0.999159	No
RASV	Vagina	Reproductive	-7.2059465466368595e-09	3.5058882053452966e-09	-2.05538	0.980079	0.999159	No
RASV	Whole Blood	Blood Immune	-3.361751418483626e-09	4.897348035243853e-09	-0.686443	0.753783	0.999159	No
RVEDV	Adipose Subcutaneous	Metabolic Endocrine	4.69364421756583e-09	4.938577556209166e-09	0.950404	0.170953	0.629182	No
RVEDV	Adipose Visceral (Omentum)	Metabolic Endocrine	-1.4161375316631258e-10	5.570041396138689e-09	-0.0254242	0.510142	0.870104	No
RVEDV	Adrenal Gland	Metabolic Endocrine	-1.3045595077966123e-09	4.9390023801459724e-09	-0.264134	0.604162	0.914874	No
RVEDV	Artery Aorta	Cardiovascular	9.563468021872002e-09	5.522048975255951e-09	1.73187	0.0416484	0.315338	No
RVEDV	Artery Coronary	Cardiovascular	6.284182891751713e-09	4.536887935430872e-09	1.38513	0.0830062	0.439933	No
RVEDV	Artery Tibial	Cardiovascular	4.079146654454825e-09	4.884251914724434e-09	0.835163	0.201813	0.629182	No
RVEDV	Bladder	Kidney Urinary	8.173783898737375e-09	4.6755851803807384e-09	1.74818	0.0402161	0.315338	No
RVEDV	Brain Amygdala	Nervous	-7.944506084056214e-09	3.671963915330061e-09	-2.16356	0.984751	0.999949	No
RVEDV	Brain Anterior cingulate cortex (BA24)	Nervous	-1.1044880290623356e-08	3.845271831152524e-09	-2.87233	0.997963	0.999949	No
RVEDV	Brain Caudate (basal ganglia)	Nervous	-8.332136547485784e-10	3.824566205251178e-09	-0.217858	0.58623	0.91383	No
RVEDV	Brain Cerebellar Hemisphere	Nervous	-8.753201650184362e-09	3.973103616455516e-09	-2.20311	0.986207	0.999949	No
RVEDV	Brain Cerebellum	Nervous	-9.203184583477212e-09	4.022260634322808e-09	-2.28806	0.988933	0.999949	No
RVEDV	Brain Cortex	Nervous	-1.2575714460376113e-08	3.530532489510802e-09	-3.56199	0.999816	0.999949	No
RVEDV	Brain Frontal Cortex (BA9)	Nervous	-1.0528705060617405e-08	3.7595596154583774e-09	-2.80052	0.997449	0.999949	No
RVEDV	Brain Hippocampus	Nervous	-1.2050464680238388e-08	3.700105177640601e-09	-3.25679	0.999437	0.999949	No
RVEDV	Brain Hypothalamus	Nervous	-9.859313262645862e-09	3.602535442423197e-09	-2.73677	0.996898	0.999949	No
RVEDV	Brain Nucleus accumbens (basal ganglia)	Nervous	-2.977262501903149e-09	3.646803327634718e-09	-0.816403	0.792865	0.999949	No
RVEDV	Brain Putamen (basal ganglia)	Nervous	-2.2257108950621276e-09	3.7134641425809242e-09	-0.599362	0.725534	0.999949	No
RVEDV	Brain Spinal cord (cervical c-1)	Nervous	-1.404365769470334e-08	3.614640396647828e-09	-3.88522	0.999949	0.999949	No
RVEDV	Brain Substantia nigra	Nervous	-1.0900102824170268e-08	3.5772952514479344e-09	-3.04702	0.998844	0.999949	No
RVEDV	Breast Mammary Tissue	Other Glandular	5.273717276636037e-09	4.4851615273108894e-09	1.17581	0.119835	0.529269	No
RVEDV	Cells EBV-transformed lymphocytes	Blood Immune	-2.2609868894954013e-09	6.216126964085873e-09	-0.363729	0.64197	0.945122	No
RVEDV	Cells Transformed fibroblasts	Skin Fibroblast	1.5562475077027963e-09	5.329287293319983e-09	0.292018	0.385136	0.816489	No
RVEDV	Cervix Ectocervix	Reproductive	-4.572230364354272e-09	5.042149829050969e-09	-0.906802	0.817744	0.999949	No
RVEDV	Cervix Endocervix	Reproductive	2.8331556323590363e-09	5.048402487452546e-09	0.561198	0.287331	0.693386	No
RVEDV	Colon Sigmoid	GI	3.6894966850627612e-09	5.336620699587146e-09	0.691354	0.244671	0.693386	No
RVEDV	Colon Transverse	GI	5.525700646350386e-09	6.223176568301827e-09	0.887923	0.187291	0.629182	No
RVEDV	Esophagus Gastroesophageal Junction	GI	6.205466935474819e-09	4.9321342593607486e-09	1.25817	0.104165	0.501886	No
RVEDV	Esophagus Mucosa	GI	1.113715836733441e-09	6.34959249353511e-09	0.1754	0.430383	0.844826	No
RVEDV	Esophagus Muscularis	GI	2.5347496842593908e-09	4.857663043140118e-09	0.521804	0.300903	0.693386	No
RVEDV	Fallopian Tube	Reproductive	9.28308227059846e-10	5.056009282068604e-09	0.183605	0.427162	0.844826	No
RVEDV	Heart Atrial Appendage	Cardiovascular	1.7123255525639046e-08	4.995916495716157e-09	3.42745	0.000304639	0.0161459	Yes
RVEDV	Heart Left Ventricle	Cardiovascular	1.267332246905359e-08	4.966123157541483e-09	2.55195	0.00535602	0.141934	No
RVEDV	Kidney Cortex	Kidney Urinary	4.5046762417911405e-09	5.176097257848464e-09	0.870284	0.192073	0.629182	No
RVEDV	Liver	Metabolic Endocrine	2.3207994929869575e-10	5.522454217981575e-09	0.0420248	0.483239	0.870104	No
RVEDV	Lung	Lung	8.955478756571015e-09	6.166930875553443e-09	1.45218	0.0732261	0.43122	No
RVEDV	Minor Salivary Gland	Other Glandular	2.864812150129627e-09	5.029545702371239e-09	0.569597	0.284476	0.693386	No
RVEDV	Muscle Skeletal	Muscle	1.0738637704921314e-08	5.057006511352999e-09	2.12352	0.0168553	0.223333	No
RVEDV	Nerve Tibial	Nervous	5.807399056511289e-09	5.1674751149913906e-09	1.12384	0.130541	0.532206	No
RVEDV	Ovary	Reproductive	8.034247932975051e-09	4.971408093819656e-09	1.61609	0.0530373	0.351372	No
RVEDV	Pancreas	Metabolic Endocrine	-3.286721688438249e-09	5.20610050975973e-09	-0.631321	0.736085	0.999949	No
RVEDV	Pituitary	Metabolic Endocrine	-7.618510697278454e-10	4.5164429304500845e-09	-0.168684	0.566977	0.9106	No
RVEDV	Prostate	Reproductive	1.1140755244473745e-08	5.822375612615358e-09	1.91344	0.027846	0.295168	No
RVEDV	Skin Not Sun Exposed (Suprapubic)	Skin Fibroblast	-2.802477981081234e-10	5.885112113181546e-09	-0.0476198	0.51899	0.870104	No
RVEDV	Skin Sun Exposed (Lower leg)	Skin Fibroblast	7.246228382955783e-10	6.070477786421106e-09	0.119368	0.452492	0.856502	No
RVEDV	Small Intestine Terminal Ileum	GI	2.4169160676370035e-09	6.003825609327639e-09	0.402563	0.343635	0.758861	No
RVEDV	Spleen	Blood Immune	-3.8680183865625365e-10	6.084112623125911e-09	-0.0635757	0.525346	0.870104	No
RVEDV	Stomach	GI	3.2425870702507975e-09	6.083450158044425e-09	0.533018	0.297011	0.693386	No
RVEDV	Testis	Reproductive	-3.169013755236573e-09	4.4836593290788665e-09	-0.706792	0.760152	0.999949	No
RVEDV	Thyroid	Metabolic Endocrine	3.028473455434931e-09	5.114635589224184e-09	0.592119	0.276885	0.693386	No
RVEDV	Uterus	Reproductive	1.3385112239282971e-08	5.899042285343568e-09	2.26903	0.0116332	0.20552	No
RVEDV	Vagina	Reproductive	-4.212497652496617e-09	4.586756968686201e-09	-0.918404	0.820796	0.999949	No
RVEDV	Whole Blood	Blood Immune	-8.623741014359445e-09	5.9251679227421455e-09	-1.45544	0.927227	0.999949	No
RVEF	Adipose Subcutaneous	Metabolic Endocrine	2.103082158217819e-09	3.922962612259384e-09	0.536095	0.295946	0.825534	No
RVEF	Adipose Visceral (Omentum)	Metabolic Endocrine	-8.92844438352323e-10	3.599536562235787e-09	-0.248044	0.59795	0.998531	No
RVEF	Adrenal Gland	Metabolic Endocrine	-3.991374502631174e-09	4.548246939309641e-09	-0.877563	0.80991	0.998531	No
RVEF	Artery Aorta	Cardiovascular	4.487899698159322e-09	3.671509577325606e-09	1.22236	0.110786	0.419405	No
RVEF	Artery Coronary	Cardiovascular	5.668559886202496e-09	3.477109052718534e-09	1.63025	0.0515242	0.315844	No
RVEF	Artery Tibial	Cardiovascular	7.560344881763546e-09	3.902756331573503e-09	1.93718	0.0263616	0.232861	No
RVEF	Bladder	Kidney Urinary	1.062251069032936e-09	4.663015728482761e-09	0.227803	0.4099	0.983135	No
RVEF	Brain Amygdala	Nervous	-2.512275759026561e-09	3.0894906039169562e-09	-0.813168	0.791939	0.998531	No
RVEF	Brain Anterior cingulate cortex (BA24)	Nervous	-6.587856361786097e-09	3.12007511603985e-09	-2.11144	0.982633	0.998531	No
RVEF	Brain Caudate (basal ganglia)	Nervous	-1.777944283724663e-09	3.1071605443338492e-09	-0.572209	0.71641	0.998531	No
RVEF	Brain Cerebellar Hemisphere	Nervous	6.777381456912168e-09	4.852987839550688e-09	1.39654	0.0812763	0.391604	No
RVEF	Brain Cerebellum	Nervous	4.4080357862420735e-09	4.396016683099911e-09	1.00273	0.157995	0.523357	No
RVEF	Brain Cortex	Nervous	-4.994311299778965e-09	3.162386186231576e-09	-1.57929	0.942865	0.998531	No
RVEF	Brain Frontal Cortex (BA9)	Nervous	-5.4717318880294614e-09	3.099309448170981e-09	-1.76547	0.961257	0.998531	No
RVEF	Brain Hippocampus	Nervous	-2.9867143108732263e-09	2.839170073409471e-09	-1.05197	0.853593	0.998531	No
RVEF	Brain Hypothalamus	Nervous	-3.6036934830147704e-09	3.69241719875759e-09	-0.975971	0.835461	0.998531	No
RVEF	Brain Nucleus accumbens (basal ganglia)	Nervous	-1.8381031171053223e-09	3.0145124732200592e-09	-0.609751	0.728987	0.998531	No
RVEF	Brain Putamen (basal ganglia)	Nervous	-3.4519253382902963e-09	3.3547724836335342e-09	-1.02896	0.848251	0.998531	No
RVEF	Brain Spinal cord (cervical c-1)	Nervous	-6.318793814113166e-09	3.2590032321807712e-09	-1.93887	0.973742	0.998531	No
RVEF	Brain Substantia nigra	Nervous	-4.682033043748142e-09	3.207218035558621e-09	-1.45984	0.927833	0.998531	No
RVEF	Breast Mammary Tissue	Other Glandular	-2.654998475190748e-09	4.450880227142118e-09	-0.596511	0.724583	0.998531	No
RVEF	Cells EBV-transformed lymphocytes	Blood Immune	-3.524022132443242e-09	7.036463324703479e-09	-0.500823	0.691752	0.998531	No
RVEF	Cells Transformed fibroblasts	Skin Fibroblast	5.0880573269433925e-09	3.953652519126259e-09	1.28693	0.0990601	0.419405	No
RVEF	Cervix Ectocervix	Reproductive	5.283822860520767e-10	3.446630495621863e-09	0.153304	0.439079	0.983135	No
RVEF	Cervix Endocervix	Reproductive	-3.763963312551018e-09	4.698931856972683e-09	-0.801025	0.788442	0.998531	No
RVEF	Colon Sigmoid	GI	8.670049556575263e-09	3.822545417294721e-09	2.26814	0.0116605	0.154501	No
RVEF	Colon Transverse	GI	6.957779624691521e-09	4.562099916262753e-09	1.52513	0.0636138	0.337153	No
RVEF	Esophagus Gastroesophageal Junction	GI	6.626878288986388e-09	4.114548911347431e-09	1.6106	0.0536338	0.315844	No
RVEF	Esophagus Mucosa	GI	-6.946720426911907e-09	5.218825790783442e-09	-1.33109	0.90842	0.998531	No
RVEF	Esophagus Muscularis	GI	7.676759630911555e-09	3.904809512642265e-09	1.96598	0.0246507	0.232861	No
RVEF	Fallopian Tube	Reproductive	-3.784263782856216e-09	4.105118080784571e-09	-0.92184	0.821694	0.998531	No
RVEF	Heart Atrial Appendage	Cardiovascular	1.3179807514764704e-08	3.827435674222042e-09	3.44351	0.000287109	0.0152168	Yes
RVEF	Heart Left Ventricle	Cardiovascular	1.3886775577924922e-08	4.312666376019114e-09	3.22	0.000640958	0.0169854	Yes
RVEF	Kidney Cortex	Kidney Urinary	-4.821466560437703e-09	3.891784709877044e-09	-1.23888	0.892306	0.998531	No
RVEF	Liver	Metabolic Endocrine	5.58442088302932e-10	4.696850876611497e-09	0.118897	0.452678	0.983135	No
RVEF	Lung	Lung	-1.0676864092383008e-08	3.589807159702077e-09	-2.97422	0.998531	0.998531	No
RVEF	Minor Salivary Gland	Other Glandular	-2.726353442826818e-09	4.034979096441395e-09	-0.67568	0.750378	0.998531	No
RVEF	Muscle Skeletal	Muscle	1.2023171180529496e-08	4.609744827055665e-09	2.60821	0.00455089	0.080399	No
RVEF	Nerve Tibial	Nervous	-3.960106638692488e-09	4.199392884074208e-09	-0.943019	0.827164	0.998531	No
RVEF	Ovary	Reproductive	2.214981219007449e-09	4.813683336683391e-09	0.460143	0.322707	0.855173	No
RVEF	Pancreas	Metabolic Endocrine	-3.4985060712185014e-09	5.980718994694151e-09	-0.584964	0.720714	0.998531	No
RVEF	Pituitary	Metabolic Endocrine	2.267482671077125e-09	4.097461303423495e-09	0.553387	0.289999	0.825534	No
RVEF	Prostate	Reproductive	5.024987474331528e-09	4.657182606021926e-09	1.07898	0.140299	0.495724	No
RVEF	Skin Not Sun Exposed (Suprapubic)	Skin Fibroblast	-8.338257449542387e-09	4.0773766314554445e-09	-2.04501	0.979573	0.998531	No
RVEF	Skin Sun Exposed (Lower leg)	Skin Fibroblast	-8.451083670876331e-09	4.004874450502461e-09	-2.1102	0.982579	0.998531	No
RVEF	Small Intestine Terminal Ileum	GI	-6.828479605109666e-09	4.466308671887627e-09	-1.52889	0.936854	0.998531	No
RVEF	Spleen	Blood Immune	-8.9366719173725e-09	4.708290011765828e-09	-1.89807	0.971157	0.998531	No
RVEF	Stomach	GI	7.649385365479643e-10	5.5059978589498344e-09	0.138928	0.444753	0.983135	No
RVEF	Testis	Reproductive	9.143576198719302e-09	5.468225205517699e-09	1.67213	0.0472495	0.315844	No
RVEF	Thyroid	Metabolic Endocrine	2.7396134075330094e-09	4.4154760292889126e-09	0.620457	0.267478	0.825534	No
RVEF	Uterus	Reproductive	6.831145048167336e-09	5.517498421361802e-09	1.23809	0.107842	0.419405	No
RVEF	Vagina	Reproductive	3.1040861425782067e-10	3.410762149047668e-09	0.0910086	0.463743	0.983135	No
RVEF	Whole Blood	Blood Immune	-1.1607149050746704e-08	4.158619548369218e-09	-2.79111	0.997374	0.998531	No
RVESV	Adipose Subcutaneous	Metabolic Endocrine	5.065736374095554e-09	4.913106566268304e-09	1.03107	0.151255	0.534434	No
RVESV	Adipose Visceral (Omentum)	Metabolic Endocrine	-1.7250142949051847e-09	5.354172373572728e-09	-0.322181	0.626342	0.999959	No
RVESV	Adrenal Gland	Metabolic Endocrine	-1.4697672166871336e-09	5.572647689271979e-09	-0.263747	0.604012	0.999959	No
RVESV	Artery Aorta	Cardiovascular	1.049727227117862e-08	5.192649719535621e-09	2.02156	0.0216107	0.190895	No
RVESV	Artery Coronary	Cardiovascular	9.079203533731024e-09	4.713953649980541e-09	1.92603	0.0270505	0.204811	No
RVESV	Artery Tibial	Cardiovascular	8.356905196787352e-09	5.056396956154156e-09	1.65274	0.049192	0.221761	No
RVESV	Bladder	Kidney Urinary	9.157973017569544e-09	5.126736590381934e-09	1.78632	0.037024	0.221761	No
RVESV	Brain Amygdala	Nervous	-6.74092313465703e-09	3.866330821066807e-09	-1.74349	0.959376	0.999959	No
RVESV	Brain Anterior cingulate cortex (BA24)	Nervous	-1.2051035211615531e-08	3.919784420231081e-09	-3.07441	0.998945	0.999959	No
RVESV	Brain Caudate (basal ganglia)	Nervous	-1.7878722692650415e-09	4.165773476698954e-09	-0.429181	0.666104	0.999959	No
RVESV	Brain Cerebellar Hemisphere	Nervous	2.0198504768663723e-10	4.532057032269397e-09	0.0445681	0.482226	0.999959	No
RVESV	Brain Cerebellum	Nervous	-3.495047260519254e-09	4.187759757440507e-09	-0.834586	0.798025	0.999959	No
RVESV	Brain Cortex	Nervous	-1.2645525382555016e-08	3.739651340853193e-09	-3.38147	0.99964	0.999959	No
RVESV	Brain Frontal Cortex (BA9)	Nervous	-1.0896132792404313e-08	3.858138391419422e-09	-2.82419	0.99763	0.999959	No
RVESV	Brain Hippocampus	Nervous	-1.0413732413824237e-08	3.606201620713712e-09	-2.88773	0.99806	0.999959	No
RVESV	Brain Hypothalamus	Nervous	-1.0012006273693404e-08	3.955997074577392e-09	-2.53084	0.994311	0.999959	No
RVESV	Brain Nucleus accumbens (basal ganglia)	Nervous	-3.039516670082898e-09	4.111886208321052e-09	-0.739203	0.770108	0.999959	No
RVESV	Brain Putamen (basal ganglia)	Nervous	-3.885758430676502e-09	3.967473478806392e-09	-0.979404	0.83631	0.999959	No
RVESV	Brain Spinal cord (cervical c-1)	Nervous	-1.4722916575979398e-08	3.740747740623111e-09	-3.93582	0.999959	0.999959	No
RVESV	Brain Substantia nigra	Nervous	-1.094625773769812e-08	3.761437580557091e-09	-2.91013	0.998194	0.999959	No
RVESV	Breast Mammary Tissue	Other Glandular	1.3305254341873606e-09	4.829934558171513e-09	0.275475	0.391476	0.948018	No
RVESV	Cells EBV-transformed lymphocytes	Blood Immune	5.701545408391002e-10	6.342828618316192e-09	0.0898896	0.464187	0.999959	No
RVESV	Cells Transformed fibroblasts	Skin Fibroblast	4.647641622426456e-09	5.081972066935003e-09	0.914535	0.180218	0.596972	No
RVESV	Cervix Ectocervix	Reproductive	-3.874874528666351e-09	5.034861401129416e-09	-0.769609	0.779234	0.999959	No
RVESV	Cervix Endocervix	Reproductive	7.169175756781304e-11	5.048543743323985e-09	0.0142005	0.494335	0.999959	No
RVESV	Colon Sigmoid	GI	7.353141000890492e-09	5.343211824382997e-09	1.37616	0.0843853	0.344032	No
RVESV	Colon Transverse	GI	1.0655137376118842e-08	6.485876686953785e-09	1.64282	0.0502099	0.221761	No
RVESV	Esophagus Gastroesophageal Junction	GI	1.2245330146100144e-08	5.3551822622273615e-09	2.28663	0.0111087	0.130511	No
RVESV	Esophagus Mucosa	GI	-6.97323732330472e-09	6.331130513790708e-09	-1.10142	0.864643	0.999959	No
RVESV	Esophagus Muscularis	GI	9.05060725997163e-09	5.3247515427159045e-09	1.69972	0.0445914	0.221761	No
RVESV	Fallopian Tube	Reproductive	-4.0040064575535726e-10	5.329355394473699e-09	-0.0751312	0.529945	0.999959	No
RVESV	Heart Atrial Appendage	Cardiovascular	2.241945802254135e-08	5.2582278487416065e-09	4.26369	1.0053879537758024e-05	0.000532856	Yes
RVESV	Heart Left Ventricle	Cardiovascular	2.14019255952782e-08	5.491369535857968e-09	3.89737	4.8620519830595024e-05	0.00128844	Yes
RVESV	Kidney Cortex	Kidney Urinary	2.198301332179348e-09	5.405169198557125e-09	0.406704	0.342113	0.948018	No
RVESV	Liver	Metabolic Endocrine	-3.6787781139304397e-09	5.934537070479531e-09	-0.619893	0.732336	0.999959	No
RVESV	Lung	Lung	-3.032248381869962e-09	5.5871317273479464e-09	-0.54272	0.706339	0.999959	No
RVESV	Minor Salivary Gland	Other Glandular	-1.606916118979284e-09	5.12925689189233e-09	-0.313284	0.622968	0.999959	No
RVESV	Muscle Skeletal	Muscle	1.7352158276180098e-08	5.676317769647115e-09	3.05694	0.00111805	0.0197522	Yes
RVESV	Nerve Tibial	Nervous	1.421222538552239e-09	5.260579807651591e-09	0.270165	0.393517	0.948018	No
RVESV	Ovary	Reproductive	6.4932346166974605e-09	5.402994360065344e-09	1.20178	0.114724	0.43431	No
RVESV	Pancreas	Metabolic Endocrine	-2.631350513649044e-09	5.3940267254252445e-09	-0.487827	0.687164	0.999959	No
RVESV	Pituitary	Metabolic Endocrine	-3.824750307165505e-09	4.88340698810603e-09	-0.783214	0.783249	0.999959	No
RVESV	Prostate	Reproductive	1.0487401638029138e-08	6.020236733922989e-09	1.74202	0.0407521	0.221761	No
RVESV	Skin Not Sun Exposed (Suprapubic)	Skin Fibroblast	-9.177553414411726e-09	6.045268022543338e-09	-1.51814	0.93551	0.999959	No
RVESV	Skin Sun Exposed (Lower leg)	Skin Fibroblast	-6.286872523929847e-09	6.09716985774865e-09	-1.03111	0.848756	0.999959	No
RVESV	Small Intestine Terminal Ileum	GI	-3.475436267496786e-09	6.175649053582706e-09	-0.562765	0.713202	0.999959	No
RVESV	Spleen	Blood Immune	-7.422312061471328e-09	6.450491099158328e-09	-1.15066	0.875064	0.999959	No
RVESV	Stomach	GI	1.749530230582377e-09	6.0653305527002885e-09	0.288448	0.386502	0.948018	No
RVESV	Testis	Reproductive	2.204559691614761e-09	4.583127337104771e-09	0.481016	0.315252	0.928243	No
RVESV	Thyroid	Metabolic Endocrine	3.510257877824002e-09	5.05994599117695e-09	0.693734	0.243924	0.76047	No
RVESV	Uterus	Reproductive	1.3710069477718349e-08	6.100852372639689e-09	2.24724	0.0123124	0.130511	No
RVESV	Vagina	Reproductive	-2.8283455318446415e-09	4.436874286321971e-09	-0.637464	0.738089	0.999959	No
RVESV	Whole Blood	Blood Immune	-1.4309908525271358e-08	6.393429367374541e-09	-2.23822	0.987397	0.999959	No
RVSV	Adipose Subcutaneous	Metabolic Endocrine	2.2422377994656054e-09	3.659365502071747e-09	0.61274	0.270024	0.681812	No
RVSV	Adipose Visceral (Omentum)	Metabolic Endocrine	1.3369187294925196e-09	4.1157187791793685e-09	0.324832	0.372654	0.748776	No
RVSV	Adrenal Gland	Metabolic Endocrine	-6.844617751646718e-10	3.956926332679485e-09	-0.172978	0.568666	0.854294	No
RVSV	Artery Aorta	Cardiovascular	5.2498911517052054e-09	4.198684338757387e-09	1.25037	0.105583	0.653561	No
RVSV	Artery Coronary	Cardiovascular	3.149024982282192e-09	3.7241479121078156e-09	0.845569	0.198897	0.653561	No
RVSV	Artery Tibial	Cardiovascular	9.792650402222027e-11	3.657493510316973e-09	0.0267742	0.48932	0.785877	No
RVSV	Bladder	Kidney Urinary	3.5650995585125722e-09	3.703493790724377e-09	0.962631	0.167866	0.653561	No
RVSV	Brain Amygdala	Nervous	-4.3046975133963404e-09	3.161232313278814e-09	-1.36172	0.913356	0.996568	No
RVSV	Brain Anterior cingulate cortex (BA24)	Nervous	-5.600339723646523e-09	3.0803014054447198e-09	-1.81811	0.965477	0.996568	No
RVSV	Brain Caudate (basal ganglia)	Nervous	7.953358692849954e-10	3.281068112779389e-09	0.242402	0.404235	0.748776	No
RVSV	Brain Cerebellar Hemisphere	Nervous	-8.459339322166073e-09	3.1291666602223427e-09	-2.70338	0.996568	0.996568	No
RVSV	Brain Cerebellum	Nervous	-6.333202414018464e-09	3.231475136167473e-09	-1.95985	0.974993	0.996568	No
RVSV	Brain Cortex	Nervous	-6.510976263284566e-09	2.9148401353554103e-09	-2.23373	0.98725	0.996568	No
RVSV	Brain Frontal Cortex (BA9)	Nervous	-5.897366144702369e-09	3.044327412975701e-09	-1.93717	0.973637	0.996568	No
RVSV	Brain Hippocampus	Nervous	-6.569083612651721e-09	3.11078205585982e-09	-2.11171	0.982645	0.996568	No
RVSV	Brain Hypothalamus	Nervous	-4.452748314181062e-09	3.0195353480709564e-09	-1.47465	0.929846	0.996568	No
RVSV	Brain Nucleus accumbens (basal ganglia)	Nervous	-6.198061385066157e-10	3.059289362139202e-09	-0.202598	0.580275	0.854294	No
RVSV	Brain Putamen (basal ganglia)	Nervous	2.8576639047943686e-10	3.240059910737975e-09	0.0881979	0.46486	0.785877	No
RVSV	Brain Spinal cord (cervical c-1)	Nervous	-6.527193037652798e-09	3.2787900293854192e-09	-1.99073	0.976745	0.996568	No
RVSV	Brain Substantia nigra	Nervous	-4.993599217884829e-09	2.983875419669712e-09	-1.67353	0.952888	0.996568	No
RVSV	Breast Mammary Tissue	Other Glandular	4.6321791598485685e-09	3.615421348023983e-09	1.28123	0.100057	0.653561	No
RVSV	Cells EBV-transformed lymphocytes	Blood Immune	-6.289299632337141e-09	4.578481362298987e-09	-1.37367	0.915227	0.996568	No
RVSV	Cells Transformed fibroblasts	Skin Fibroblast	2.553461034182594e-10	4.464703562731195e-09	0.0571922	0.477196	0.785877	No
RVSV	Cervix Ectocervix	Reproductive	-1.8237713157784582e-09	3.87013256253466e-09	-0.471243	0.681266	0.925823	No
RVSV	Cervix Endocervix	Reproductive	1.4983275302237223e-09	3.832016416209575e-09	0.391002	0.347898	0.748776	No
RVSV	Colon Sigmoid	GI	1.7010306250311802e-09	4.176786365557718e-09	0.407258	0.341909	0.748776	No
RVSV	Colon Transverse	GI	2.025782956399518e-09	4.6091639397854314e-09	0.439512	0.330145	0.748776	No
RVSV	Esophagus Gastroesophageal Junction	GI	7.792508045071983e-10	3.966249354523661e-09	0.19647	0.422121	0.748776	No
RVSV	Esophagus Mucosa	GI	3.538739082705386e-09	4.6223192464521404e-09	0.765577	0.221964	0.653561	No
RVSV	Esophagus Muscularis	GI	-1.0637202330115703e-09	3.702994404052884e-09	-0.287259	0.613043	0.855034	No
RVSV	Fallopian Tube	Reproductive	-7.660683749916635e-10	3.974328349690707e-09	-0.192754	0.576424	0.854294	No
RVSV	Heart Atrial Appendage	Cardiovascular	7.94680932073449e-09	3.7015998671817652e-09	2.14686	0.0159023	0.449935	No
RVSV	Heart Left Ventricle	Cardiovascular	2.9757991593398304e-09	3.553075292677621e-09	0.837528	0.201148	0.653561	No
RVSV	Kidney Cortex	Kidney Urinary	7.61839261635375e-10	3.966029091400733e-09	0.192091	0.423835	0.748776	No
RVSV	Liver	Metabolic Endocrine	5.953167911016367e-09	4.12227903437753e-09	1.44414	0.0743491	0.653561	No
RVSV	Lung	Lung	8.529648425387971e-09	4.672314281004748e-09	1.82557	0.0339573	0.449935	No
RVSV	Minor Salivary Gland	Other Glandular	3.239146107612224e-09	3.804555343960907e-09	0.851386	0.197277	0.653561	No
RVSV	Muscle Skeletal	Muscle	4.204644478710667e-09	3.857858641641332e-09	1.08989	0.137881	0.653561	No
RVSV	Nerve Tibial	Nervous	4.371395704004993e-09	4.310864301269629e-09	1.01404	0.155281	0.653561	No
RVSV	Ovary	Reproductive	5.840121685259126e-09	3.940700479098158e-09	1.482	0.06917	0.653561	No
RVSV	Pancreas	Metabolic Endocrine	-4.664534985499144e-09	3.663537038143917e-09	-1.27323	0.898532	0.996568	No
RVSV	Pituitary	Metabolic Endocrine	3.214861748617094e-09	3.673267482830262e-09	0.875205	0.190731	0.653561	No
RVSV	Prostate	Reproductive	8.154047018268529e-09	4.413898628895238e-09	1.84736	0.0323477	0.449935	No
RVSV	Skin Not Sun Exposed (Suprapubic)	Skin Fibroblast	3.087738646170336e-09	4.296070022466283e-09	0.718736	0.236152	0.65874	No
RVSV	Skin Sun Exposed (Lower leg)	Skin Fibroblast	1.5838796175955703e-09	4.591360481823685e-09	0.34497	0.365059	0.748776	No
RVSV	Small Intestine Terminal Ileum	GI	3.786478060672402e-09	4.786266990753174e-09	0.791113	0.214439	0.653561	No
RVSV	Spleen	Blood Immune	1.342373502439783e-09	4.779994880365738e-09	0.280832	0.38942	0.748776	No
RVSV	Stomach	GI	4.921087016618331e-09	4.6209059659877215e-09	1.06496	0.143447	0.653561	No
RVSV	Testis	Reproductive	-8.79957820098649e-10	3.4906496128860702e-09	-0.25209	0.599514	0.855034	No
RVSV	Thyroid	Metabolic Endocrine	2.466723043574526e-09	4.028266597028987e-09	0.612353	0.270152	0.681812	No
RVSV	Uterus	Reproductive	8.152257400810966e-09	4.433783231187176e-09	1.83867	0.032982	0.449935	No
RVSV	Vagina	Reproductive	-2.2267615910885806e-09	3.766454243236622e-09	-0.591209	0.72281	0.957723	No
RVSV	Whole Blood	Blood Immune	-3.791961097102107e-09	3.9216679827106145e-09	-0.966926	0.833209	0.996568	No

### Sheet: S13 Additive HeartMap
Trait	HeartMap cell type	Coefficient	SE	Z	P	FDR q	FDR significant
LAEF	Adipocyte	4.236768131720332e-09	4.927968459605469e-09	0.859739	0.194966	0.682382	No
LAEF	Atrial CM	1.5772317476147646e-08	5.210713252368237e-09	3.0269	0.00123537	0.0172952	Yes
LAEF	Endocardial	-7.377451186546298e-09	5.266435014274421e-09	-1.40084	0.91937	0.979037	No
LAEF	Endothelial	-1.2268395027164383e-09	6.856462640063801e-09	-0.178932	0.571004	0.979037	No
LAEF	Epicardial	-1.170485766167191e-10	4.296739544539973e-09	-0.0272413	0.510866	0.979037	No
LAEF	Fibroblast	-9.828532556308813e-09	4.831513936890587e-09	-2.03426	0.979037	0.979037	No
LAEF	Lymphatic Endothelial	4.885725060771469e-09	5.382477892123668e-09	0.907709	0.182016	0.682382	No
LAEF	Lymphocyte	-1.4648064105845696e-08	7.271819186911551e-09	-2.01436	0.978014	0.979037	No
LAEF	Macrophage	2.087782980063075e-09	5.455527418870207e-09	0.382691	0.350974	0.979037	No
LAEF	Mast	-7.982290157212173e-09	7.100115427927494e-09	-1.12425	0.869546	0.979037	No
LAEF	Neuronal	-3.474490053493735e-09	5.348367430391251e-09	-0.649636	0.742036	0.979037	No
LAEF	Pericyte	-3.461686732282976e-09	6.7799831924018834e-09	-0.510575	0.695175	0.979037	No
LAEF	VSMC	-8.269804019476711e-09	7.442625267289315e-09	-1.11114	0.866746	0.979037	No
LAEF	Ventricular CM	5.539838865259604e-09	3.938148318593402e-09	1.40671	0.0797565	0.558295	No
LAMIV	Adipocyte	3.149778269766891e-09	4.3980912680897394e-09	0.716169	0.236943	0.771992	No
LAMIV	Atrial CM	9.358031802269829e-09	5.0057438020060525e-09	1.86946	0.0307795	0.430913	No
LAMIV	Endocardial	-5.227391990752199e-09	5.869093336717634e-09	-0.890664	0.813445	0.913924	No
LAMIV	Endothelial	3.291727743881381e-09	7.124704002108571e-09	0.462016	0.322035	0.771992	No
LAMIV	Epicardial	7.284219869981653e-11	4.308999696306242e-09	0.0169047	0.493256	0.771992	No
LAMIV	Fibroblast	-4.089712588250239e-09	5.6662613767815165e-09	-0.721766	0.764781	0.913924	No
LAMIV	Lymphatic Endothelial	2.135023084177651e-09	6.278375977287092e-09	0.34006	0.366906	0.771992	No
LAMIV	Lymphocyte	1.4656413679071934e-09	7.833400570354032e-09	0.187102	0.425791	0.771992	No
LAMIV	Macrophage	5.326819247665687e-10	4.8194831180432925e-09	0.110527	0.455996	0.771992	No
LAMIV	Mast	-1.0212385587958472e-08	7.135135034974069e-09	-1.43128	0.923825	0.923825	No
LAMIV	Neuronal	-5.759060254616895e-09	5.587879551295661e-09	-1.03063	0.848644	0.913924	No
LAMIV	Pericyte	-8.388557134789586e-10	7.781077976480592e-09	-0.107807	0.542926	0.771992	No
LAMIV	VSMC	-1.2696200528120452e-09	9.822404268961244e-09	-0.129258	0.551423	0.771992	No
LAMIV	Ventricular CM	3.116151618374422e-09	3.770403445378262e-09	0.826477	0.204267	0.771992	No
LAMV	Adipocyte	5.310925461122436e-09	5.311926292524296e-09	0.999812	0.158701	0.583537	No
LAMV	Atrial CM	5.971108259212315e-09	5.488958799730631e-09	1.08784	0.138333	0.583537	No
LAMV	Endocardial	-3.5959552273171974e-09	6.608992970682831e-09	-0.5441	0.706814	0.911262	No
LAMV	Endothelial	1.4618627570475275e-09	7.448442157399315e-09	0.196264	0.422202	0.738853	No
LAMV	Epicardial	4.066621076615388e-09	4.939901630252528e-09	0.823219	0.205192	0.583537	No
LAMV	Fibroblast	-1.9442456185683895e-09	6.769859705535185e-09	-0.287191	0.613017	0.911262	No
LAMV	Lymphatic Endothelial	-4.781801552732128e-09	6.453364325913944e-09	-0.740978	0.770647	0.911262	No
LAMV	Lymphocyte	9.967245882669112e-09	9.155767822410561e-09	1.08863	0.138158	0.583537	No
LAMV	Macrophage	-5.617284837563296e-09	5.236092751127147e-09	-1.0728	0.85832	0.911262	No
LAMV	Mast	-8.272121899991262e-09	9.156650204480308e-09	-0.9034	0.816843	0.911262	No
LAMV	Neuronal	-8.393365641530474e-09	6.223910913069249e-09	-1.34857	0.911262	0.911262	No
LAMV	Pericyte	2.5081823122845087e-09	7.753497072976312e-09	0.32349	0.373162	0.738853	No
LAMV	VSMC	4.089328360792202e-09	1.0736361502822572e-08	0.380886	0.351644	0.738853	No
LAMV	Ventricular CM	3.165232753614426e-09	3.898241525572999e-09	0.811964	0.208406	0.583537	No
LASV	Adipocyte	5.261217842286663e-09	5.267539066541232e-09	0.9988	0.158946	0.55631	No
LASV	Atrial CM	5.186390315158011e-09	4.954019759308452e-09	1.04691	0.147572	0.55631	No
LASV	Endocardial	-5.655336845716955e-09	6.158099340594719e-09	-0.918358	0.820784	0.932278	No
LASV	Endothelial	-1.02209453012356e-08	6.846020050530697e-09	-1.49298	0.932278	0.932278	No
LASV	Epicardial	9.139705765197562e-09	5.129291724973051e-09	1.78187	0.0373856	0.523399	No
LASV	Fibroblast	2.636783570395191e-09	6.552899186812351e-09	0.402384	0.343701	0.648079	No
LASV	Lymphatic Endothelial	-9.397379568706601e-09	6.5586683540279704e-09	-1.43282	0.924045	0.932278	No
LASV	Lymphocyte	9.511509252792477e-09	8.830512284573517e-09	1.07712	0.140714	0.55631	No
LASV	Macrophage	-8.465389020829917e-09	5.749650614965909e-09	-1.47233	0.929534	0.932278	No
LASV	Mast	-7.64579587147126e-10	9.948055943678929e-09	-0.0768572	0.530631	0.825427	No
LASV	Neuronal	-9.776334616722551e-09	6.690060881797863e-09	-1.46132	0.928036	0.932278	No
LASV	Pericyte	2.2517734129534063e-09	6.803424303289246e-09	0.330976	0.370331	0.648079	No
LASV	VSMC	5.061736526972796e-09	9.539964486722275e-09	0.530582	0.297854	0.648079	No
LASV	Ventricular CM	3.103023413185748e-09	3.7419265157488284e-09	0.829258	0.203479	0.569742	No
LVEDV	Adipocyte	2.788588936136513e-09	7.768005150104228e-09	0.358984	0.359804	0.971484	No
LVEDV	Atrial CM	2.552827233232369e-08	7.173886766090815e-09	3.5585	0.00018649	0.00261086	Yes
LVEDV	Endocardial	-3.463518269551143e-09	7.92428378848484e-09	-0.437077	0.668972	0.971484	No
LVEDV	Endothelial	-2.7761614908547963e-11	9.913427180651638e-09	-0.00280041	0.501117	0.971484	No
LVEDV	Epicardial	5.007803569396901e-09	6.431176243940802e-09	0.778676	0.218085	0.971484	No
LVEDV	Fibroblast	-6.892162773075669e-09	9.612684513412582e-09	-0.716986	0.763309	0.971484	No
LVEDV	Lymphatic Endothelial	-1.4520084156917624e-08	6.486896669400546e-09	-2.23837	0.987402	0.987402	No
LVEDV	Lymphocyte	2.86901100316056e-09	1.3092387688803037e-08	0.219136	0.413272	0.971484	No
LVEDV	Macrophage	-1.4102800253920733e-08	6.441194718033579e-09	-2.18947	0.985719	0.987402	No
LVEDV	Mast	-1.6579124018556426e-08	8.639295722236061e-09	-1.91904	0.97251	0.987402	No
LVEDV	Neuronal	-1.2455882840527427e-09	1.1116404553761797e-08	-0.11205	0.544608	0.971484	No
LVEDV	Pericyte	-5.255952523756671e-09	8.638068304628472e-09	-0.608464	0.72856	0.971484	No
LVEDV	VSMC	-1.6722418793821911e-09	9.516237197541565e-09	-0.175725	0.569745	0.971484	No
LVEDV	Ventricular CM	1.5685811195180722e-08	6.085422745693198e-09	2.5776	0.00497439	0.0348208	Yes
LVEF	Adipocyte	3.376122388399562e-09	4.946348911210387e-09	0.682548	0.247446	0.992502	No
LVEF	Atrial CM	2.4163964834260847e-08	7.593902324392968e-09	3.18202	0.000731253	0.00511877	Yes
LVEF	Endocardial	4.104626189641455e-09	7.621383564274993e-09	0.538567	0.295093	0.992502	No
LVEF	Endothelial	-3.1741847288959105e-10	8.164587237053982e-09	-0.0388775	0.515506	0.992502	No
LVEF	Epicardial	-6.3038247298637795e-09	5.1487521644131894e-09	-1.22434	0.889588	0.992502	No
LVEF	Fibroblast	-9.141731813876104e-09	7.175507034072473e-09	-1.27402	0.898672	0.992502	No
LVEF	Lymphatic Endothelial	-5.012621918884617e-09	7.347619244660774e-09	-0.68221	0.752447	0.992502	No
LVEF	Lymphocyte	-1.759401327193863e-08	7.233030908997006e-09	-2.43245	0.992502	0.992502	No
LVEF	Macrophage	-1.1611164324337922e-08	5.503727228040241e-09	-2.10969	0.982558	0.992502	No
LVEF	Mast	1.6507483758475491e-09	1.1372671389345697e-08	0.14515	0.442296	0.992502	No
LVEF	Neuronal	-6.123717897191097e-09	8.448493716105363e-09	-0.72483	0.765722	0.992502	No
LVEF	Pericyte	-3.051792091614703e-09	7.789975380981739e-09	-0.391759	0.652382	0.992502	No
LVEF	VSMC	-9.95621897529371e-10	9.731495341747526e-09	-0.102309	0.540744	0.992502	No
LVEF	Ventricular CM	1.861229876141523e-08	5.096523531226785e-09	3.65196	0.000130123	0.00182173	Yes
LVESV	Adipocyte	8.528491737567793e-10	7.2877449175966655e-09	0.117025	0.45342	0.996709	No
LVESV	Atrial CM	2.591586457381006e-08	7.357387689162873e-09	3.52243	0.000213807	0.00211211	Yes
LVESV	Endocardial	-7.60273722948577e-10	7.998821589823713e-09	-0.0950482	0.537862	0.996709	No
LVESV	Endothelial	6.094971817940706e-09	1.0079092159071006e-08	0.604714	0.272684	0.996709	No
LVESV	Epicardial	-3.533789946707755e-09	6.294714942056856e-09	-0.56139	0.712734	0.996709	No
LVESV	Fibroblast	-8.549919062814219e-09	9.390138380361714e-09	-0.910521	0.818726	0.996709	No
LVESV	Lymphatic Endothelial	-1.4187779751758149e-08	6.424753267611594e-09	-2.2083	0.986388	0.996709	No
LVESV	Lymphocyte	-1.0816000184564786e-08	1.0589955172928766e-08	-1.02135	0.846455	0.996709	No
LVESV	Macrophage	-1.6727830483404325e-08	6.1561716763790924e-09	-2.71725	0.996709	0.996709	No
LVESV	Mast	-1.4861639715748196e-08	9.686222211767132e-09	-1.53431	0.937523	0.996709	No
LVESV	Neuronal	-5.163737704592283e-09	9.23369447522636e-09	-0.559228	0.711997	0.996709	No
LVESV	Pericyte	-7.853099921564913e-09	8.411422837883933e-09	-0.933623	0.824751	0.996709	No
LVESV	VSMC	-8.781494171720382e-09	9.936626621701014e-09	-0.88375	0.811584	0.996709	No
LVESV	Ventricular CM	1.978059508759221e-08	5.766845762048666e-09	3.43005	0.00030173	0.00211211	Yes
LVSV	Adipocyte	6.428400217505332e-09	5.885133620052968e-09	1.09231	0.137348	0.480718	No
LVSV	Atrial CM	1.5256668956079812e-08	5.082147773207186e-09	3.00201	0.00134101	0.0187741	Yes
LVSV	Endocardial	-2.088861496170501e-09	6.820282690761663e-09	-0.306272	0.620301	0.84896	No
LVSV	Endothelial	-8.332099297794371e-09	8.073862714656419e-09	-1.03198	0.84896	0.84896	No
LVSV	Epicardial	8.90744870064441e-09	5.584784839624047e-09	1.59495	0.0553618	0.258355	No
LVSV	Fibroblast	-6.145605869321562e-09	7.052739899808342e-09	-0.871378	0.808226	0.84896	No
LVSV	Lymphatic Endothelial	-5.551014453004296e-09	5.8576469943473374e-09	-0.947653	0.828347	0.84896	No
LVSV	Lymphocyte	6.466675838056595e-09	1.0658554620365281e-08	0.606712	0.272021	0.634716	No
LVSV	Macrophage	-5.851814540994781e-09	5.925492561667018e-09	-0.987566	0.838317	0.84896	No
LVSV	Mast	-5.926495789900246e-09	8.144748262343961e-09	-0.727646	0.766585	0.84896	No
LVSV	Neuronal	3.1798877017588974e-09	9.731597237874648e-09	0.326759	0.371925	0.74385	No
LVSV	Pericyte	-1.5399254198414635e-09	7.17410005291135e-09	-0.214651	0.58498	0.84896	No
LVSV	VSMC	6.281381779803803e-09	9.357244671395932e-09	0.671285	0.251019	0.634716	No
LVSV	Ventricular CM	8.057014234593342e-09	4.258515825254786e-09	1.89198	0.029247	0.204729	No
LVM	Adipocyte	-4.903339749056499e-09	5.606980489211463e-09	-0.874506	0.809079	0.991652	No
LVM	Atrial CM	1.9145377972271965e-08	6.9892314091407295e-09	2.73927	0.00307881	0.0431033	Yes
LVM	Endocardial	-1.6008485992296265e-08	6.6887450352602645e-09	-2.39335	0.991652	0.991652	No
LVM	Endothelial	-4.09142557037222e-09	8.478369226371942e-09	-0.482572	0.6853	0.991652	No
LVM	Epicardial	7.011344703119865e-09	5.3791144935339166e-09	1.30344	0.0962126	0.448992	No
LVM	Fibroblast	2.645382821260707e-10	8.34265858928594e-09	0.0317091	0.487352	0.974704	No
LVM	Lymphatic Endothelial	-9.396041143015796e-09	6.346458081516021e-09	-1.48052	0.930632	0.991652	No
LVM	Lymphocyte	7.246884660437381e-09	1.1989775167419231e-08	0.604422	0.272782	0.763788	No
LVM	Macrophage	-1.4593444637537704e-08	6.18570030761311e-09	-2.35922	0.990843	0.991652	No
LVM	Mast	-5.878000023615067e-09	1.0453436771524706e-08	-0.562303	0.713045	0.991652	No
LVM	Neuronal	-6.459650251923912e-09	8.733300858044375e-09	-0.739657	0.770246	0.991652	No
LVM	Pericyte	1.4500973709032494e-09	9.315545024319616e-09	0.155664	0.438149	0.974704	No
LVM	VSMC	1.1708768183585886e-08	1.1549030359402872e-08	1.01383	0.155332	0.543661	No
LVM	Ventricular CM	1.1087004035030765e-08	5.551446715993523e-09	1.99714	0.0229051	0.160336	No
LVWTG	Adipocyte	2.154035380419343e-09	5.8898379475470014e-09	0.365721	0.357287	0.714574	No
LVWTG	Atrial CM	1.90858662708775e-08	8.092922782517682e-09	2.35834	0.00917843	0.064249	No
LVWTG	Endocardial	-1.4482784370602422e-08	6.709552750539631e-09	-2.15853	0.984557	0.984557	No
LVWTG	Endothelial	-1.0348968154537064e-08	8.801946867330799e-09	-1.17576	0.880154	0.971723	No
LVWTG	Epicardial	8.94743127197708e-09	6.561919062891797e-09	1.36354	0.0863564	0.402996	No
LVWTG	Fibroblast	6.979644752076583e-09	8.736458499348145e-09	0.79891	0.212171	0.495066	No
LVWTG	Lymphatic Endothelial	-5.824748611975628e-09	6.750856082838e-09	-0.862816	0.805881	0.971723	No
LVWTG	Lymphocyte	-1.3491575147418524e-08	1.0419406655875893e-08	-1.29485	0.902314	0.971723	No
LVWTG	Macrophage	-7.901866386049742e-09	6.7857717724636045e-09	-1.16448	0.877884	0.971723	No
LVWTG	Mast	-8.155098116751451e-10	1.0301469300856365e-08	-0.0791644	0.531549	0.930211	No
LVWTG	Neuronal	-5.4276627828264855e-09	8.244928196611751e-09	-0.658303	0.744828	0.971723	No
LVWTG	Pericyte	1.0413694768683036e-08	1.1354350483200064e-08	0.917155	0.179531	0.495066	No
LVWTG	VSMC	1.0190758957335894e-08	1.0987424219102074e-08	0.927493	0.176835	0.495066	No
LVWTG	Ventricular CM	1.4224375242268072e-08	5.3016711025749805e-09	2.683	0.00364827	0.0510757	No
LVCSG	Adipocyte	1.5350682614172264e-09	6.215364521524313e-09	0.24698	0.402462	0.941368	No
LVCSG	Atrial CM	3.5136439447758956e-08	9.31010315526683e-09	3.77401	8.032156889325559e-05	0.000667267	Yes
LVCSG	Endocardial	1.2746336858497076e-09	8.988516845404192e-09	0.141807	0.443616	0.941368	No
LVCSG	Endothelial	-1.2738905366076672e-08	8.762880529203031e-09	-1.45373	0.92699	0.941368	No
LVCSG	Epicardial	-3.4453044670660023e-09	6.1980353630474085e-09	-0.55587	0.71085	0.941368	No
LVCSG	Fibroblast	-9.542766248429896e-09	7.45473759343162e-09	-1.28009	0.899744	0.941368	No
LVCSG	Lymphatic Endothelial	-9.899936642527416e-09	8.435404051129975e-09	-1.17362	0.879726	0.941368	No
LVCSG	Lymphocyte	-1.4706888435833353e-08	9.389190924862257e-09	-1.56636	0.941368	0.941368	No
LVCSG	Macrophage	-1.0462390069199918e-08	7.636828261464083e-09	-1.36999	0.914655	0.941368	No
LVCSG	Mast	7.270264138501883e-10	1.2469356013700424e-08	0.058305	0.476753	0.941368	No
LVCSG	Neuronal	-2.716536649800388e-09	1.0375807190080857e-08	-0.261814	0.603268	0.941368	No
LVCSG	Pericyte	-5.399889091634312e-09	9.233791999316494e-09	-0.584796	0.720658	0.941368	No
LVCSG	VSMC	-8.975324713560458e-09	1.173996652085414e-08	-0.76451	0.777718	0.941368	No
LVCSG	Ventricular CM	2.218198665577693e-08	5.945164533708484e-09	3.7311	9.532382753487568e-05	0.000667267	Yes
LVLSG	Adipocyte	-4.205361654640123e-09	4.423403352377349e-09	-0.950707	0.829123	0.989486	No
LVLSG	Atrial CM	1.7616242815959892e-08	5.163341684181235e-09	3.41179	0.000322688	0.00451763	Yes
LVLSG	Endocardial	5.96651961380761e-09	5.638606196264975e-09	1.05816	0.144992	0.676631	No
LVLSG	Endothelial	-1.0693693598122576e-08	6.709064655245536e-09	-1.59392	0.944523	0.989486	No
LVLSG	Epicardial	1.039222646728073e-09	5.0120541872328415e-09	0.207345	0.41787	0.989486	No
LVLSG	Fibroblast	-1.1584448258531522e-08	5.020422874738815e-09	-2.30746	0.989486	0.989486	No
LVLSG	Lymphatic Endothelial	-3.3585363678730163e-09	5.996787518002677e-09	-0.560056	0.712279	0.989486	No
LVLSG	Lymphocyte	-9.643370885707455e-09	7.324842175894732e-09	-1.31653	0.906002	0.989486	No
LVLSG	Macrophage	2.683182819222504e-09	4.6279150065603375e-09	0.579782	0.281031	0.983608	No
LVLSG	Mast	-4.783143561064498e-09	8.822639392050859e-09	-0.542144	0.70614	0.989486	No
LVLSG	Neuronal	9.556149587843067e-10	1.1708172457543453e-08	0.0816195	0.467475	0.989486	No
LVLSG	Pericyte	-8.88949000494202e-09	6.514689272510956e-09	-1.36453	0.9138	0.989486	No
LVLSG	VSMC	-1.5071757789848015e-08	8.733920219610788e-09	-1.72566	0.957796	0.989486	No
LVLSG	Ventricular CM	1.4677059932453712e-08	4.625901566419493e-09	3.1728	0.000754883	0.00528418	Yes
LVRSG	Adipocyte	8.072894203681195e-09	5.321487368353359e-09	1.51704	0.0646286	0.3016	No
LVRSG	Atrial CM	2.1044605997191183e-08	7.950656193005383e-09	2.6469	0.00406165	0.0284315	Yes
LVRSG	Endocardial	5.846212363640113e-09	7.286580249325381e-09	0.802326	0.211182	0.739138	No
LVRSG	Endothelial	3.793972738317855e-10	9.817643680471892e-09	0.0386444	0.484587	0.917782	No
LVRSG	Epicardial	1.3723577219116131e-09	6.3886778925229474e-09	0.214811	0.414957	0.917782	No
LVRSG	Fibroblast	-7.963786230066922e-09	6.511892314714357e-09	-1.22296	0.889328	0.999726	No
LVRSG	Lymphatic Endothelial	-4.7206068631879855e-09	7.178741069759795e-09	-0.657581	0.744596	0.999726	No
LVRSG	Lymphocyte	-2.8121412423113617e-08	8.136805265107268e-09	-3.45608	0.999726	0.999726	No
LVRSG	Macrophage	-1.1723856016613914e-08	6.415664119901891e-09	-1.82738	0.966179	0.999726	No
LVRSG	Mast	-1.776040967607704e-09	1.2958695645571449e-08	-0.137054	0.554506	0.917782	No
LVRSG	Neuronal	-9.698315395465644e-09	7.535025055828417e-09	-1.2871	0.90097	0.999726	No
LVRSG	Pericyte	-2.050784865288648e-09	9.012377282256969e-09	-0.227552	0.590003	0.917782	No
LVRSG	VSMC	1.7119590723255365e-09	1.050133665903457e-08	0.163023	0.43525	0.917782	No
LVRSG	Ventricular CM	1.9457052992274117e-08	5.618013716489169e-09	3.46333	0.000266764	0.00373469	Yes
LVCO	Adipocyte	-2.301073973791543e-09	4.183101166357403e-09	-0.550088	0.708871	0.817232	No
LVCO	Atrial CM	9.465207963416946e-09	4.207279211040304e-09	2.24972	0.0122333	0.171266	No
LVCO	Endocardial	1.263632548145795e-09	5.539403919469288e-09	0.228117	0.409778	0.6856	No
LVCO	Endothelial	-8.950376336420182e-09	6.018653408900562e-09	-1.48711	0.931507	0.931507	No
LVCO	Epicardial	8.36106416509674e-09	5.141853683403063e-09	1.62608	0.0519663	0.308307	No
LVCO	Fibroblast	1.2133156543260787e-09	5.450751223591879e-09	0.222596	0.411925	0.6856	No
LVCO	Lymphatic Endothelial	2.918400245331028e-09	4.992989125052651e-09	0.5845	0.279442	0.652032	No
LVCO	Lymphocyte	-8.031355923969886e-10	8.269245165893843e-09	-0.0971232	0.538686	0.6856	No
LVCO	Macrophage	-4.63166257575729e-10	5.217443680979646e-09	-0.0887726	0.535369	0.6856	No
LVCO	Mast	4.5333274255058653e-10	7.443806899662681e-09	0.0609007	0.475719	0.6856	No
LVCO	Neuronal	-3.8921158176000285e-09	5.539324857557339e-09	-0.702634	0.758858	0.817232	No
LVCO	Pericyte	4.921421569817822e-09	6.3113269418503836e-09	0.779776	0.217761	0.609732	No
LVCO	VSMC	1.4887193043171696e-08	9.886900082456238e-09	1.50575	0.0660658	0.308307	No
LVCO	Ventricular CM	4.2832676676758284e-09	3.375545308128752e-09	1.26891	0.102236	0.357827	No
RAEF	Adipocyte	2.463356346945027e-09	4.789868951320603e-09	0.514285	0.303526	0.796378	No
RAEF	Atrial CM	1.2268527958390304e-08	4.7953222543947935e-09	2.55844	0.0052572	0.0736008	No
RAEF	Endocardial	-2.082850544841855e-09	6.141506833801261e-09	-0.339143	0.632749	0.796378	No
RAEF	Endothelial	8.276556214565106e-09	7.271334298811047e-09	1.13824	0.127509	0.480737	No
RAEF	Epicardial	-6.550165253741346e-10	5.119584431902617e-09	-0.127943	0.550903	0.796378	No
RAEF	Fibroblast	6.101328713093116e-09	5.585829675250026e-09	1.09229	0.137354	0.480737	No
RAEF	Lymphatic Endothelial	-2.3180042118921872e-09	5.479857237130439e-09	-0.423004	0.663854	0.796378	No
RAEF	Lymphocyte	-7.827523301669026e-09	6.886795041808599e-09	-1.1366	0.872147	0.872147	No
RAEF	Macrophage	1.717420311088182e-09	5.413067410235116e-09	0.317273	0.375518	0.796378	No
RAEF	Mast	-5.1966312926969264e-11	7.681192053685444e-09	-0.0067654	0.502699	0.796378	No
RAEF	Neuronal	-6.911406075112806e-09	6.5135130357101405e-09	-1.06109	0.855675	0.872147	No
RAEF	Pericyte	-2.4726060572582814e-09	7.273790781466252e-09	-0.339934	0.633047	0.796378	No
RAEF	VSMC	-3.500264432930414e-09	7.368847554638745e-09	-0.475008	0.68261	0.796378	No
RAEF	Ventricular CM	7.896074126493439e-09	3.720534859720421e-09	2.1223	0.0169065	0.118345	No
RAMIV	Adipocyte	1.0611054725734879e-09	5.485946103199714e-09	0.193423	0.423314	0.75026	No
RAMIV	Atrial CM	1.2321104486727318e-08	4.781621593659859e-09	2.57676	0.00498652	0.0698113	No
RAMIV	Endocardial	6.136183931923689e-09	8.10124890334928e-09	0.757437	0.224394	0.722983	No
RAMIV	Endothelial	-9.61955642395849e-10	8.208759228916251e-09	-0.117186	0.546644	0.75026	No
RAMIV	Epicardial	-1.084471770743114e-09	4.79358575018551e-09	-0.226234	0.58949	0.75026	No
RAMIV	Fibroblast	1.020660783385911e-08	7.364481698338491e-09	1.38592	0.0828851	0.386797	No
RAMIV	Lymphatic Endothelial	-7.773937208869934e-09	6.493545365208545e-09	-1.19718	0.884382	0.944545	No
RAMIV	Lymphocyte	6.425055078230345e-09	9.901766010024924e-09	0.64888	0.258208	0.722983	No
RAMIV	Macrophage	2.0166171150641534e-10	4.9266236763859134e-09	0.040933	0.483675	0.75026	No
RAMIV	Mast	9.484999416834095e-10	9.191438618115562e-09	0.103194	0.458905	0.75026	No
RAMIV	Neuronal	-1.1707497660816648e-08	7.344179933111209e-09	-1.59412	0.944545	0.944545	No
RAMIV	Pericyte	-8.21952835248906e-09	7.572959730930652e-09	-1.08538	0.861123	0.944545	No
RAMIV	VSMC	-1.7094225871179307e-09	9.634270464022556e-09	-0.177431	0.570415	0.75026	No
RAMIV	Ventricular CM	9.7084604898011e-09	4.3520219200904405e-09	2.23079	0.0128474	0.0899319	No
RAMV	Adipocyte	1.3938331545113346e-09	5.52304383918759e-09	0.252367	0.400379	0.59921	No
RAMV	Atrial CM	1.0760734250072378e-08	5.184162536806995e-09	2.07569	0.0189611	0.132728	No
RAMV	Endocardial	1.033623838426032e-08	7.912604195708323e-09	1.3063	0.0957252	0.446718	No
RAMV	Endothelial	-7.034019443083714e-09	8.325438022734861e-09	-0.844883	0.800912	0.800912	No
RAMV	Epicardial	1.1061280130746e-09	5.023127457341891e-09	0.220207	0.412855	0.59921	No
RAMV	Fibroblast	1.8429969168589155e-09	7.670488891208771e-09	0.240271	0.40506	0.59921	No
RAMV	Lymphatic Endothelial	-5.695450876406036e-09	7.551695693796724e-09	-0.754195	0.774634	0.800912	No
RAMV	Lymphocyte	-1.6925238991134935e-10	1.086742818890019e-08	-0.0155743	0.506213	0.644271	No
RAMV	Macrophage	1.1492596322397615e-09	6.333744783312947e-09	0.18145	0.428007	0.59921	No
RAMV	Mast	2.162154520319378e-09	9.952069045038802e-09	0.217257	0.414004	0.59921	No
RAMV	Neuronal	-3.198204124436901e-09	7.757725235150358e-09	-0.412261	0.659926	0.769913	No
RAMV	Pericyte	2.392634773611901e-09	9.507937091464945e-09	0.251646	0.400657	0.59921	No
RAMV	VSMC	1.1802717346344373e-08	1.1763032348909674e-08	1.00337	0.15784	0.552441	No
RAMV	Ventricular CM	1.0745561415243832e-08	4.853086159614119e-09	2.21417	0.0134085	0.132728	No
RASV	Adipocyte	3.391374308990009e-09	5.24624126928236e-09	0.646439	0.258998	0.472578	No
RASV	Atrial CM	8.406810606731251e-09	4.735299528990511e-09	1.77535	0.0379201	0.265441	No
RASV	Endocardial	4.619246899485109e-09	6.634158788803643e-09	0.696282	0.243126	0.472578	No
RASV	Endothelial	-5.828756666743363e-09	8.491612514389786e-09	-0.686413	0.753774	0.879403	No
RASV	Epicardial	5.934978428460885e-10	4.609543279495753e-09	0.128754	0.448776	0.57117	No
RASV	Fibroblast	-7.535206544999327e-09	7.243384398058608e-09	-1.04029	0.850897	0.916351	No
RASV	Lymphatic Endothelial	2.874110042785313e-09	7.616397833712698e-09	0.377358	0.352954	0.549039	No
RASV	Lymphocyte	-1.5225254210629407e-08	8.779441779134077e-09	-1.73419	0.958558	0.958558	No
RASV	Macrophage	5.749185079676899e-09	7.331687981400158e-09	0.784156	0.216474	0.472578	No
RASV	Mast	1.515570536284214e-09	8.651466742555429e-09	0.175181	0.430469	0.57117	No
RASV	Neuronal	4.421672679345453e-09	7.2169522907504464e-09	0.612679	0.270044	0.472578	No
RASV	Pericyte	1.3138858758805276e-08	1.1131798133440765e-08	1.1803	0.118941	0.416292	No
RASV	VSMC	1.775044225742735e-08	1.431759490920794e-08	1.23976	0.107531	0.416292	No
RASV	Ventricular CM	9.958405322645589e-09	4.388493602926447e-09	2.26921	0.0116278	0.16279	No
RVEDV	Adipocyte	4.402444925575935e-09	7.18287627313698e-09	0.612908	0.269968	0.910863	No
RVEDV	Atrial CM	1.4981549348327834e-08	6.5893318108735234e-09	2.27361	0.0114948	0.160927	No
RVEDV	Endocardial	-2.8969141639096366e-10	8.816661917872632e-09	-0.0328573	0.513106	0.999672	No
RVEDV	Endothelial	3.283747791826718e-09	1.1796979853527468e-08	0.278355	0.39037	0.910863	No
RVEDV	Epicardial	4.135417771464577e-09	6.471306975497539e-09	0.639039	0.261399	0.910863	No
RVEDV	Fibroblast	-8.43351276696883e-09	1.08012415890544e-08	-0.780791	0.782537	0.999672	No
RVEDV	Lymphatic Endothelial	-2.1448710717350975e-08	6.294164317099865e-09	-3.40771	0.999672	0.999672	No
RVEDV	Lymphocyte	3.6759380477929355e-09	1.2858695505712941e-08	0.285872	0.387488	0.910863	No
RVEDV	Macrophage	-1.2532662076104767e-08	6.894109385151933e-09	-1.81788	0.965459	0.999672	No
RVEDV	Mast	-1.2720744364813874e-08	1.0373254040769088e-08	-1.2263	0.889958	0.999672	No
RVEDV	Neuronal	-2.4871154650384246e-09	1.0283764810914704e-08	-0.241849	0.595551	0.999672	No
RVEDV	Pericyte	-1.433445135777296e-08	9.09297515132473e-09	-1.57643	0.942537	0.999672	No
RVEDV	VSMC	-8.610919300110157e-09	1.066192022651842e-08	-0.807633	0.790349	0.999672	No
RVEDV	Ventricular CM	1.125200489952476e-08	5.919843185841013e-09	1.90073	0.0286689	0.200682	No
RVEF	Adipocyte	-5.007733401649088e-10	4.677586619294362e-09	-0.107058	0.542629	0.916098	No
RVEF	Atrial CM	2.1964758264275948e-08	5.778752209871354e-09	3.80095	7.207068839027007e-05	0.00100899	Yes
RVEF	Endocardial	3.4729098870060982e-09	7.648934628827213e-09	0.454038	0.324901	0.916098	No
RVEF	Endothelial	-5.737413404656458e-09	7.935912602497393e-09	-0.722968	0.76515	0.916098	No
RVEF	Epicardial	4.923374789485656e-10	5.588282972059686e-09	0.0881017	0.464898	0.916098	No
RVEF	Fibroblast	-2.2133834809426102e-09	5.994218119503043e-09	-0.369253	0.64403	0.916098	No
RVEF	Lymphatic Endothelial	-5.653774621543829e-09	7.634528840826476e-09	-0.740553	0.770518	0.916098	No
RVEF	Lymphocyte	-1.8048662377886005e-08	7.648554302411253e-09	-2.35975	0.990856	0.990856	No
RVEF	Macrophage	-5.969694014507794e-09	5.744068594882749e-09	-1.03928	0.850663	0.916098	No
RVEF	Mast	-6.578917470225e-09	1.0445948349629222e-08	-0.629806	0.735589	0.916098	No
RVEF	Neuronal	-3.163458093425816e-09	7.900205074417281e-09	-0.400427	0.655579	0.916098	No
RVEF	Pericyte	-6.789511492793634e-09	7.876618536343076e-09	-0.861983	0.805652	0.916098	No
RVEF	VSMC	3.408470362058126e-10	1.0848025325288224e-08	0.0314202	0.487467	0.916098	No
RVEF	Ventricular CM	1.3040201869017945e-08	4.114641203523336e-09	3.16922	0.000764244	0.00534971	Yes
RVESV	Adipocyte	-8.259105956262392e-10	7.4332537348519665e-09	-0.11111	0.544236	0.997819	No
RVESV	Atrial CM	2.571615814546023e-08	7.829341606440177e-09	3.28459	0.000510659	0.00714922	Yes
RVESV	Endocardial	-5.3859873885958515e-09	8.853685587104534e-09	-0.608333	0.728517	0.997819	No
RVESV	Endothelial	1.7747213992872374e-09	1.178900145231724e-08	0.15054	0.440169	0.997819	No
RVESV	Epicardial	1.0194017426985375e-09	7.180437468181651e-09	0.141969	0.443552	0.997819	No
RVESV	Fibroblast	-8.602674616395754e-09	9.973122838447514e-09	-0.862586	0.805817	0.997819	No
RVESV	Lymphatic Endothelial	-2.066956722232861e-08	7.25082509737624e-09	-2.85065	0.997819	0.997819	No
RVESV	Lymphocyte	-9.645564296162624e-09	1.2114121411679346e-08	-0.796225	0.787049	0.997819	No
RVESV	Macrophage	-1.7505411576297728e-08	6.579482692205716e-09	-2.66061	0.9961	0.997819	No
RVESV	Mast	-6.658386397058132e-09	1.3858539561152171e-08	-0.480454	0.684548	0.997819	No
RVESV	Neuronal	-4.580221110956393e-09	9.729712215428058e-09	-0.470746	0.681089	0.997819	No
RVESV	Pericyte	-1.9699049134593025e-08	1.0581403481572684e-08	-1.86167	0.968675	0.997819	No
RVESV	VSMC	-8.478893590773734e-09	1.3275781785926906e-08	-0.638674	0.738482	0.997819	No
RVESV	Ventricular CM	1.8588264807746837e-08	6.209458846246886e-09	2.99354	0.00137881	0.00965164	Yes
RVSV	Adipocyte	7.4308457905995805e-09	5.216101567799276e-09	1.4246	0.0771368	0.455612	No
RVSV	Atrial CM	7.252251665399461e-09	4.739952942647004e-09	1.53003	0.0630051	0.455612	No
RVSV	Endocardial	7.047029135888281e-09	7.166378307036338e-09	0.983346	0.162719	0.455612	No
RVSV	Endothelial	-2.0064815415183638e-09	8.663258256805218e-09	-0.231608	0.591579	0.914968	No
RVSV	Epicardial	5.328681388086856e-09	5.186581178301611e-09	1.0274	0.152117	0.455612	No
RVSV	Fibroblast	-5.113858186311927e-09	7.452552162467522e-09	-0.686189	0.753703	0.914968	No
RVSV	Lymphatic Endothelial	-9.29716384670933e-09	5.395657834734583e-09	-1.72308	0.957563	0.989639	No
RVSV	Lymphocyte	2.9574436722302502e-09	9.355110028919148e-09	0.316131	0.375951	0.87722	No
RVSV	Macrophage	-4.369032360371628e-09	5.857929383080327e-09	-0.745832	0.772116	0.914968	No
RVSV	Mast	-1.6964208174398743e-08	7.3342892386388654e-09	-2.313	0.989639	0.989639	No
RVSV	Neuronal	-1.608616780967e-09	8.526011876471971e-09	-0.188672	0.574825	0.914968	No
RVSV	Pericyte	-5.849032826024823e-09	7.4353044175155035e-09	-0.786657	0.784259	0.914968	No
RVSV	VSMC	-4.025385595193967e-09	9.421847995821076e-09	-0.427239	0.665398	0.914968	No
RVSV	Ventricular CM	4.5614423878778284e-09	4.1608258752406975e-09	1.09628	0.136477	0.455612	No

### Sheet: S14 Additive Heart Hub
Trait	Carnegie stage	Sample ID	Enhancer state	Proportion SNPs	Proportion h²	Enrichment	Enrichment SE	P (enrichment)	Coefficient	Coefficient SE	Coefficient Z	P (coefficient)	FDR q	FDR significant
LAEF	CS13	CS13_12383	EnhA1	0.000307155	0.0233481	76.0141	50.5128	0.133662	1.1086389053118992e-06	7.819370503701787e-07	1.41781	0.078123	0.0843728	No
LAEF	CS13	CS13_12383	EnhA2	0.000689128	0.0349422	50.705	28.3063	0.0766017	7.198500183851557e-07	4.359373113970098e-07	1.65127	0.0493418	0.0579229	No
LAEF	CS13	CS13_12383	EnhAF	0.00241547	0.0781713	32.3628	14.9718	0.036626	4.668304251466805e-07	2.3680953594673375e-07	1.97133	0.0243429	0.0320614	Yes
LAEF	CS13	CS13_12690	EnhA1	0.000654403	0.0112899	17.2521	28.7759	0.572537	2.074774818812656e-07	4.4554742062209993e-07	0.465669	0.320726	0.333062	No
LAEF	CS13	CS13_12690	EnhA2	0.00195029	0.00596338	3.05768	9.90133	0.835604	-3.628891454104569e-09	1.6028196141104566e-07	-0.0226407	0.509032	0.518636	No
LAEF	CS13	CS13_12690	EnhAF	0.00137473	-0.0010746	-0.781681	10.9084	0.87036	-5.114423740664068e-08	1.7315165159886e-07	-0.295373	0.616145	0.616145	No
LAEF	CS14	CS14_12408	EnhA1	0.00163056	0.0733908	45.0097	18.8386	0.0203935	6.548504657800262e-07	2.9999990095182765e-07	2.18284	0.014524	0.0216525	Yes
LAEF	CS14	CS14_12408	EnhA2	0.0019664	0.0828569	42.1364	14.8832	0.00509735	6.157543780530194e-07	2.302819467825401e-07	2.67392	0.00374857	0.0131759	Yes
LAEF	CS14	CS14_12408	EnhAF	0.00205598	0.0623664	30.3342	17.3511	0.0888455	4.395135125851651e-07	2.683303089815606e-07	1.63796	0.0507153	0.0582687	No
LAEF	CS14	CS14_14135	EnhA1	0.00176878	0.0963173	54.454	20.0093	0.00829248	8.097477654499895e-07	3.196103783069141e-07	2.53355	0.00564574	0.0140623	Yes
LAEF	CS14	CS14_14135	EnhA2	0.00195381	0.0972402	49.7694	14.405	0.000741793	7.335604122859771e-07	2.246009543050997e-07	3.26606	0.000545274	0.0113535	Yes
LAEF	CS14	CS14_14135	EnhAF	0.0019409	0.0768663	39.6035	14.2471	0.00552687	5.824653751232584e-07	2.1330239503640933e-07	2.7307	0.00315998	0.0131759	Yes
LAEF	CS16	CS16_12997	EnhA1	0.00156631	0.0815295	52.0521	19.6223	0.00958065	7.653200571610777e-07	3.09946297079776e-07	2.4692	0.00677074	0.0140623	Yes
LAEF	CS16	CS16_12997	EnhA2	0.00199374	0.0864498	43.3606	13.675	0.00222789	6.287685603678345e-07	2.158002304366811e-07	2.91366	0.00178609	0.0121281	Yes
LAEF	CS16	CS16_12997	EnhAF	0.00209791	0.0720286	34.3334	13.4222	0.0107083	4.998596405150251e-07	2.0069855080663561e-07	2.4906	0.0063764	0.0140623	Yes
LAEF	CS16	CS16_14315	EnhA1	0.00187833	0.074156	39.4798	14.6687	0.00900217	5.754631734189728e-07	2.3203602816424006e-07	2.48006	0.00656802	0.0140623	Yes
LAEF	CS16	CS16_14315	EnhA2	0.00217022	0.0798803	36.8075	12.672	0.00407279	5.257375651595419e-07	1.976261194667023e-07	2.66026	0.00390398	0.0131759	Yes
LAEF	CS16	CS16_14315	EnhAF	0.00213365	0.0649095	30.4219	13.3101	0.026012	4.377948771350787e-07	2.023197609906504e-07	2.16388	0.0152369	0.0216525	Yes
LAEF	CS17	CS17_12291	EnhA1	0.000758242	0.0486265	64.1306	26.3607	0.014617	9.263911333674488e-07	3.949118903941205e-07	2.34582	0.00949271	0.0176393	Yes
LAEF	CS17	CS17_12291	EnhA2	0.000985547	0.0288042	29.2266	16.1939	0.0845286	3.859658245040419e-07	2.51618242208245e-07	1.53393	0.0625229	0.0703383	No
LAEF	CS17	CS17_12291	EnhAF	0.0025079	0.0512841	20.449	9.63726	0.046034	2.766363435975422e-07	1.5154206651323438e-07	1.82548	0.0339646	0.0416839	Yes
LAEF	CS17	CS17_12331	EnhA1	0.00129388	0.0667992	51.6272	20.6574	0.0137634	7.503223059331872e-07	3.187883425960017e-07	2.35367	0.00929457	0.0176393	Yes
LAEF	CS17	CS17_12331	EnhA2	0.00213415	0.0643795	30.1664	9.854	0.00358854	4.1741332966819267e-07	1.551762906723841e-07	2.68993	0.00357335	0.0131759	Yes
LAEF	CS17	CS17_12331	EnhAF	0.00338625	0.0713696	21.0763	9.38582	0.0299141	2.951013296589925e-07	1.425501667878937e-07	2.07016	0.0192188	0.0266106	Yes
LAEF	CS18	CS18_12059	EnhA1	0.00199005	0.0707189	35.5363	14.3497	0.0168014	5.082037243840577e-07	2.291312257169516e-07	2.21796	0.0132788	0.0215605	Yes
LAEF	CS18	CS18_12059	EnhA2	0.00267331	0.0898622	33.6146	11.473	0.00519592	4.795069609506906e-07	1.8336233487547805e-07	2.61508	0.00446034	0.0140623	Yes
LAEF	CS18	CS18_12059	EnhAF	0.00246093	0.0828888	33.6819	12.8914	0.0101714	4.918638357926995e-07	1.9534764737257753e-07	2.51789	0.00590301	0.0140623	Yes
LAEF	CS18	CS18_12456	EnhA1	0.00148998	0.0955776	64.1469	21.6084	0.00367339	9.57538672034615e-07	3.408561789454581e-07	2.80922	0.00248311	0.0131759	Yes
LAEF	CS18	CS18_12456	EnhA2	0.00222339	0.0726563	32.6781	10.8795	0.0034788	4.588088169941511e-07	1.675694344287717e-07	2.73802	0.0030905	0.0131759	Yes
LAEF	CS18	CS18_12456	EnhAF	0.00292963	0.0824321	28.1374	13.6	0.0441793	4.03659027892414e-07	2.091179691557483e-07	1.93029	0.0267852	0.0344382	Yes
LAEF	CS19	CS19_11914	EnhA1	0.0010659	0.0602068	56.4844	20.5314	0.006913	8.212417487264884e-07	3.173853996683747e-07	2.58752	0.00483345	0.0140623	Yes
LAEF	CS19	CS19_11914	EnhA2	0.00164951	0.07721	46.8078	13.5772	0.000774104	6.772021880457918e-07	2.1026286693249526e-07	3.22074	0.000639299	0.0113535	Yes
LAEF	CS19	CS19_11914	EnhAF	0.00231868	0.0638598	27.5415	12.7134	0.036048	3.918544406540642e-07	1.9604215641988817e-07	1.99883	0.0228135	0.0307982	Yes
LAEF	CS19	CS19_12135	EnhA1	0.00111606	0.0580689	52.0303	21.9813	0.01985	7.54391492791186e-07	3.414538848064753e-07	2.20935	0.0135751	0.0215605	Yes
LAEF	CS19	CS19_12135	EnhA2	0.00208617	0.0461206	22.1078	9.7682	0.0339238	2.880980964039159e-07	1.54804609522793e-07	1.86104	0.031369	0.0393937	Yes
LAEF	CS19	CS19_12135	EnhAF	0.00171343	0.0522	30.4653	12.8779	0.02364	4.387941737103795e-07	2.0165951556604497e-07	2.17592	0.0147808	0.0216525	Yes
LAEF	CS20	CS20_12448	EnhA1	0.00174781	0.082214	47.0382	17.3272	0.00798945	6.902558399355051e-07	2.7534073121984304e-07	2.50692	0.0060895	0.0140623	Yes
LAEF	CS20	CS20_12448	EnhA2	0.00213616	0.0706588	33.0775	12.8345	0.0114893	4.645066637109426e-07	1.984270817045575e-07	2.34094	0.00961753	0.0176393	Yes
LAEF	CS20	CS20_12448	EnhAF	0.00253793	0.0653282	25.7407	10.7183	0.0198587	3.659515118590557e-07	1.629079689556485e-07	2.24637	0.0123402	0.020824	Yes
LAEF	CS20	CS20_12451	EnhA1	0.00144167	0.0905364	62.7998	19.1732	0.00143807	9.34406011891612e-07	3.017195743808181e-07	3.09694	0.000977663	0.0113535	Yes
LAEF	CS20	CS20_12451	EnhA2	0.00217877	0.0894548	41.0574	13.3467	0.00291825	5.932898572058481e-07	2.1034345128621147e-07	2.82058	0.00239687	0.0131759	Yes
LAEF	CS20	CS20_12451	EnhAF	0.00312473	0.0708905	22.6869	9.65678	0.0229582	3.1842972787129117e-07	1.467626122852505e-07	2.16969	0.0150151	0.0216525	Yes
LAEF	CS21	CS21_11849	EnhA1	0.00116756	0.0652288	55.8677	19.9502	0.00698573	8.172143028663044e-07	3.1728725862651465e-07	2.57563	0.0050029	0.0140623	Yes
LAEF	CS21	CS21_11849	EnhA2	0.00146767	0.0635982	43.3329	13.1091	0.00109142	6.208616628828608e-07	2.0188266598458642e-07	3.07536	0.00105125	0.0113535	Yes
LAEF	CS21	CS21_11849	EnhAF	0.00216317	0.0804498	37.1907	13.4033	0.00598063	5.473074700005701e-07	2.023875562632265e-07	2.70425	0.00342289	0.0131759	Yes
LAEF	CS21	CS21_12093	EnhA1	0.00330825	0.108344	32.7496	10.1442	0.00213179	4.753570833815181e-07	1.6325194711922984e-07	2.9118	0.00179676	0.0121281	Yes
LAEF	CS21	CS21_12093	EnhA2	0.00228882	0.0908561	39.6957	10.4768	0.00018453	5.735140682571993e-07	1.5838940129455097e-07	3.62091	0.000146783	0.00792629	Yes
LAEF	CS21	CS21_12093	EnhAF	0.0019934	0.0618824	31.0436	13.0763	0.0202738	4.456299715291503e-07	1.9793787109519673e-07	2.25136	0.0121813	0.020824	Yes
LAEF	CS23	CS23_12058	EnhA1	0.00395108	0.117501	29.739	10.6054	0.0069342	4.343578727359335e-07	1.7239276398545985e-07	2.51958	0.0058747	0.0140623	Yes
LAEF	CS23	CS23_12058	EnhA2	0.00260369	0.0442308	16.9877	9.32105	0.0872641	2.103655972783307e-07	1.4545295055607292e-07	1.44628	0.0740494	0.0816055	No
LAEF	CS23	CS23_12058	EnhAF	0.00275114	0.0806494	29.3149	11.8271	0.0164257	4.218980469054045e-07	1.807670161713351e-07	2.33393	0.00979962	0.0176393	Yes
LAEF	CS23	CS23_12151	EnhA1	0.00536993	0.143301	26.6858	8.15812	0.00152332	3.9215603011699403e-07	1.308236755774471e-07	2.99759	0.00136061	0.0121281	Yes
LAEF	CS23	CS23_12151	EnhA2	0.00298113	0.0427759	14.3489	8.82937	0.129747	1.7185043632004305e-07	1.3631697471669226e-07	1.26067	0.103714	0.109815	No
LAEF	CS23	CS23_12151	EnhAF	0.00267096	0.0641541	24.0191	13.1587	0.0789652	3.3915455411097573e-07	2.0184430376459904e-07	1.68028	0.0464516	0.0557419	No
LAMIV	CS13	CS13_12383	EnhA1	0.000307155	0.0130496	42.4854	27.3256	0.123185	8.386002589648373e-07	5.69960539247904e-07	1.47133	0.0706009	0.107558	No
LAMIV	CS13	CS13_12383	EnhA2	0.000689128	0.027507	39.9157	20.3534	0.0516589	7.943384036767229e-07	4.235588370423224e-07	1.87539	0.0303695	0.0811393	No
LAMIV	CS13	CS13_12383	EnhAF	0.00241547	0.0310755	12.8652	7.03358	0.0852028	2.3613832400366173e-07	1.4749069895750486e-07	1.60104	0.0546842	0.105462	No
LAMIV	CS13	CS13_12690	EnhA1	0.000654403	0.00314901	4.81204	14.7682	0.795673	4.3650461337933484e-08	3.145704526511528e-07	0.138762	0.444819	0.444819	No
LAMIV	CS13	CS13_12690	EnhA2	0.00195029	0.0244265	12.5246	9.71293	0.225537	2.364261928039085e-07	2.0817896005363178e-07	1.13569	0.128044	0.152203	No
LAMIV	CS13	CS13_12690	EnhAF	0.00137473	0.00710637	5.16928	9.27932	0.652891	8.625859301235486e-08	2.0023121949457522e-07	0.430795	0.333309	0.346128	No
LAMIV	CS14	CS14_12408	EnhA1	0.00163056	0.0441718	27.09	10.8067	0.0143346	5.379012777582966e-07	2.2823659440094314e-07	2.35677	0.00921732	0.0525666	No
LAMIV	CS14	CS14_12408	EnhA2	0.0019664	0.0294545	14.9789	9.59291	0.130994	2.73611756817827e-07	2.004417802711326e-07	1.36504	0.0861197	0.115323	No
LAMIV	CS14	CS14_12408	EnhAF	0.00205598	0.0250716	12.1945	8.13194	0.159531	2.3002277496602553e-07	1.7105614242684648e-07	1.34472	0.0893577	0.115323	No
LAMIV	CS14	CS14_14135	EnhA1	0.00176878	0.0472038	26.6871	11.1226	0.0189841	5.304324520007483e-07	2.3376398738227757e-07	2.26909	0.0116313	0.0525666	No
LAMIV	CS14	CS14_14135	EnhA2	0.00195381	0.0513318	26.2726	9.39319	0.00500758	5.177894293525459e-07	1.921255299337248e-07	2.69506	0.00351882	0.0525666	No
LAMIV	CS14	CS14_14135	EnhAF	0.0019409	0.0357391	18.4137	7.9459	0.021824	3.580211097987953e-07	1.618056912797675e-07	2.21266	0.0134605	0.0525666	No
LAMIV	CS16	CS16_12997	EnhA1	0.00156631	0.0443081	28.2883	11.2963	0.0135993	5.624776898439382e-07	2.352845900312142e-07	2.39063	0.00840982	0.0525666	No
LAMIV	CS16	CS16_12997	EnhA2	0.00199374	0.046245	23.1951	9.30693	0.0153185	4.4891464325674635e-07	1.9381131550551217e-07	2.31625	0.0102724	0.0525666	No
LAMIV	CS16	CS16_12997	EnhAF	0.00209791	0.0268701	12.808	7.636	0.110773	2.366325992692471e-07	1.5830300157506156e-07	1.49481	0.0674823	0.107558	No
LAMIV	CS16	CS16_14315	EnhA1	0.00187833	0.046196	24.5943	10.8321	0.025888	4.898020765440254e-07	2.2767982321263627e-07	2.15128	0.0157272	0.0530646	No
LAMIV	CS16	CS16_14315	EnhA2	0.00217022	0.0283015	13.0409	7.94877	0.120545	2.254519736215138e-07	1.679178022773881e-07	1.34263	0.0896954	0.115323	No
LAMIV	CS16	CS16_14315	EnhAF	0.00213365	0.0334777	15.6904	7.35698	0.0394824	3.001717326380062e-07	1.514133712344422e-07	1.98247	0.0237136	0.0711408	No
LAMIV	CS17	CS17_12291	EnhA1	0.000758242	0.0258734	34.1229	18.0961	0.0630543	6.570928694179505e-07	3.779830122651486e-07	1.73842	0.0410685	0.0836193	No
LAMIV	CS17	CS17_12291	EnhA2	0.000985547	0.0146495	14.8644	12.7088	0.27299	2.5879182529629584e-07	2.6714567610289724e-07	0.968729	0.16634	0.183314	No
LAMIV	CS17	CS17_12291	EnhAF	0.0025079	0.0219464	8.75088	7.19008	0.277629	1.4848345765288154e-07	1.527181201624733e-07	0.972271	0.165458	0.183314	No
LAMIV	CS17	CS17_12331	EnhA1	0.00129388	0.0352279	27.2267	13.1836	0.0426546	5.304563130398722e-07	2.7474253013040464e-07	1.93074	0.0267576	0.076048	No
LAMIV	CS17	CS17_12331	EnhA2	0.00213415	0.0249489	11.6903	7.87513	0.166182	1.9750299819358074e-07	1.6443628928052325e-07	1.20109	0.114858	0.140962	No
LAMIV	CS17	CS17_12331	EnhAF	0.00338625	0.0300418	8.87168	5.26576	0.12656	1.5470590767112997e-07	1.0995047451064517e-07	1.40705	0.0797062	0.115323	No
LAMIV	CS18	CS18_12059	EnhA1	0.00199005	0.0386297	19.4114	9.38406	0.0472845	3.7078377194468114e-07	1.995247286960165e-07	1.85833	0.0315607	0.0811393	No
LAMIV	CS18	CS18_12059	EnhA2	0.00267331	0.0471855	17.6506	7.51679	0.0221892	3.323996587438177e-07	1.5626831869444406e-07	2.12711	0.0167055	0.0530646	No
LAMIV	CS18	CS18_12059	EnhAF	0.00246093	0.0321985	13.0839	6.49427	0.056158	2.446934413953646e-07	1.3582585236861114e-07	1.80152	0.0358102	0.0811393	No
LAMIV	CS18	CS18_12456	EnhA1	0.00148998	0.0499564	33.5283	11.5118	0.00394759	6.757339680181084e-07	2.394191791930487e-07	2.82239	0.00238337	0.0525666	No
LAMIV	CS18	CS18_12456	EnhA2	0.00222339	0.031595	14.2103	8.21248	0.100789	2.540765463241367e-07	1.711530136653571e-07	1.4845	0.0688382	0.107558	No
LAMIV	CS18	CS18_12456	EnhAF	0.00292963	0.0300293	10.2502	6.3423	0.136367	1.80879041935136e-07	1.327479486152572e-07	1.36258	0.0865082	0.115323	No
LAMIV	CS19	CS19_11914	EnhA1	0.0010659	0.0389167	36.5106	14.5674	0.0125935	7.287379810168986e-07	3.00691818066279e-07	2.42354	0.00768508	0.0525666	No
LAMIV	CS19	CS19_11914	EnhA2	0.00164951	0.0284592	17.2531	9.79022	0.0932363	3.146532383689906e-07	2.052902575615217e-07	1.53272	0.062672	0.107558	No
LAMIV	CS19	CS19_11914	EnhAF	0.00231868	0.026411	11.3906	7.6058	0.16531	2.059327701793654e-07	1.6057434815159704e-07	1.28248	0.0998378	0.125378	No
LAMIV	CS19	CS19_12135	EnhA1	0.00111606	0.0293746	26.3199	13.9682	0.0653431	5.081057691965613e-07	2.919050140199333e-07	1.74065	0.0408721	0.0836193	No
LAMIV	CS19	CS19_12135	EnhA2	0.00208617	0.0272588	13.0664	7.87499	0.123227	2.2770958597891563e-07	1.6712453048072929e-07	1.36251	0.0865178	0.115323	No
LAMIV	CS19	CS19_12135	EnhAF	0.00171343	0.0182866	10.6726	8.69819	0.262905	1.9335686221012866e-07	1.863473176010979e-07	1.03762	0.149725	0.172024	No
LAMIV	CS20	CS20_12448	EnhA1	0.00174781	0.0488664	27.9586	11.6338	0.0187995	5.582960261194014e-07	2.46886830842955e-07	2.26134	0.011869	0.0525666	No
LAMIV	CS20	CS20_12448	EnhA2	0.00213616	0.0352023	16.4792	8.49379	0.0598245	3.044101638016211e-07	1.7595337471148205e-07	1.73006	0.0418096	0.0836193	No
LAMIV	CS20	CS20_12448	EnhAF	0.00253793	0.0274824	10.8287	6.0562	0.0956952	1.949192261826369e-07	1.2551201808417446e-07	1.55299	0.0602125	0.107558	No
LAMIV	CS20	CS20_12451	EnhA1	0.00144167	0.0509634	35.3504	12.8876	0.00709571	7.138965261246296e-07	2.7147011259815346e-07	2.62974	0.00427248	0.0525666	No
LAMIV	CS20	CS20_12451	EnhA2	0.00217877	0.0370501	17.0051	8.35374	0.0493365	3.132892361043699e-07	1.742106520056472e-07	1.79834	0.0360619	0.0811393	No
LAMIV	CS20	CS20_12451	EnhAF	0.00312473	0.0306269	9.80145	5.33052	0.0891039	1.7329138658201334e-07	1.108323186206208e-07	1.56355	0.0589622	0.107558	No
LAMIV	CS21	CS21_11849	EnhA1	0.00116756	0.0394868	33.82	13.0451	0.0114788	6.757234233663223e-07	2.7559160701351833e-07	2.4519	0.00710518	0.0525666	No
LAMIV	CS21	CS21_11849	EnhA2	0.00146767	0.0265774	18.1086	10.8601	0.108329	3.3360219850510994e-07	2.2799413211178246e-07	1.46321	0.0717056	0.107558	No
LAMIV	CS21	CS21_11849	EnhAF	0.00216317	0.0309518	14.3085	7.26647	0.0592103	2.717929872497484e-07	1.5044087558067757e-07	1.80664	0.035409	0.0811393	No
LAMIV	CS21	CS21_12093	EnhA1	0.00330825	0.05558	16.8004	6.82815	0.0193843	3.216477338983403e-07	1.45685590214906e-07	2.20782	0.0136284	0.0525666	No
LAMIV	CS21	CS21_12093	EnhA2	0.00228882	0.0460941	20.1388	7.56302	0.00834066	3.854916507664145e-07	1.5428785951586726e-07	2.49852	0.00623562	0.0525666	No
LAMIV	CS21	CS21_12093	EnhAF	0.0019934	0.0160703	8.06172	7.20768	0.322709	1.327564806341249e-07	1.5226412716912572e-07	0.871883	0.191636	0.206967	No
LAMIV	CS23	CS23_12058	EnhA1	0.00395108	0.0594422	15.0446	6.22496	0.0207807	2.895040660848127e-07	1.3339457199606137e-07	2.17028	0.0149927	0.0530646	No
LAMIV	CS23	CS23_12058	EnhA2	0.00260369	0.032868	12.6236	7.03795	0.0901995	2.1823505817111433e-07	1.467176904399094e-07	1.48745	0.0684482	0.107558	No
LAMIV	CS23	CS23_12058	EnhAF	0.00275114	0.0242552	8.8164	6.35164	0.208802	1.5035684319327705e-07	1.3329176232467706e-07	1.12803	0.129654	0.152203	No
LAMIV	CS23	CS23_12151	EnhA1	0.00536993	0.0684598	12.7487	4.90404	0.0129464	2.402813709248073e-07	1.0399784113644877e-07	2.31045	0.0104317	0.0525666	No
LAMIV	CS23	CS23_12151	EnhA2	0.00298113	0.0126938	4.25805	6.40176	0.607105	3.6136322942447255e-08	1.369806296013263e-07	0.263806	0.395965	0.403436	No
LAMIV	CS23	CS23_12151	EnhAF	0.00267096	0.0174286	6.52522	7.12522	0.43106	1.0103449284089297e-07	1.499220909040079e-07	0.673913	0.250183	0.2649	No
LAMV	CS13	CS13_12383	EnhA1	0.000307155	0.00830481	27.0379	22.7933	0.243352	6.654261897872435e-07	6.40049317411199e-07	1.03965	0.149252	0.183172	No
LAMV	CS13	CS13_12383	EnhA2	0.000689128	0.0242762	35.2274	20.01	0.0732541	9.306014268307242e-07	5.489532614244465e-07	1.69523	0.045016	0.118571	No
LAMV	CS13	CS13_12383	EnhAF	0.00241547	0.0187407	7.75861	5.54537	0.204309	1.6298111188877944e-07	1.5441465979842406e-07	1.05548	0.145604	0.182851	No
LAMV	CS13	CS13_12690	EnhA1	0.000654403	0.00514744	7.86586	11.7372	0.549511	1.347124277666673e-07	3.355395106665773e-07	0.40148	0.344033	0.364271	No
LAMV	CS13	CS13_12690	EnhA2	0.00195029	0.0244113	12.5168	9.04012	0.176758	3.0602791392534834e-07	2.544312610271737e-07	1.20279	0.114528	0.158578	No
LAMV	CS13	CS13_12690	EnhAF	0.00137473	0.00370634	2.69604	8.19848	0.83402	3.513747074487658e-08	2.3724773391679955e-07	0.148105	0.44113	0.44113	No
LAMV	CS14	CS14_12408	EnhA1	0.00163056	0.0405736	24.8833	10.6314	0.017052	6.505530307432218e-07	2.880945437611077e-07	2.25812	0.011969	0.0997285	No
LAMV	CS14	CS14_12408	EnhA2	0.0019664	0.0176568	8.97926	7.80972	0.280149	1.8083654623602874e-07	2.18775673906442e-07	0.826584	0.204236	0.239756	No
LAMV	CS14	CS14_12408	EnhAF	0.00205598	0.0223282	10.8601	6.04431	0.0734712	2.618231865027347e-07	1.6116894630666309e-07	1.62453	0.0521318	0.118699	No
LAMV	CS14	CS14_14135	EnhA1	0.00176878	0.0381154	21.5489	10.3699	0.0364222	5.522188101702095e-07	2.836236701498386e-07	1.94701	0.0257666	0.0997285	No
LAMV	CS14	CS14_14135	EnhA2	0.00195381	0.0368531	18.8621	8.36008	0.0182516	4.71127440957823e-07	2.1929995502139635e-07	2.14832	0.015844	0.0997285	No
LAMV	CS14	CS14_14135	EnhAF	0.0019409	0.0230575	11.8798	6.57788	0.075025	2.8364775373719213e-07	1.7713424497819114e-07	1.60132	0.0546536	0.118699	No
LAMV	CS16	CS16_12997	EnhA1	0.00156631	0.0386864	24.6992	10.6279	0.017186	6.445103714091204e-07	2.858766625880941e-07	2.25451	0.0120822	0.0997285	No
LAMV	CS16	CS16_12997	EnhA2	0.00199374	0.033585	16.8452	8.26127	0.0389771	4.088019752638031e-07	2.206529613094562e-07	1.85269	0.0319633	0.102173	No
LAMV	CS16	CS16_12997	EnhAF	0.00209791	0.0215889	10.2907	6.46461	0.124545	2.3721432228096467e-07	1.7605624389602325e-07	1.34738	0.0889292	0.129789	No
LAMV	CS16	CS16_14315	EnhA1	0.00187833	0.0410232	21.8403	10.5605	0.035315	5.681023715294057e-07	2.880696353033505e-07	1.9721	0.024299	0.0997285	No
LAMV	CS16	CS16_14315	EnhA2	0.00217022	0.0181602	8.36794	6.6347	0.241106	1.5805798844914264e-07	1.8360663264687416e-07	0.860851	0.19466	0.233592	No
LAMV	CS16	CS16_14315	EnhAF	0.00213365	0.0228446	10.7069	5.89507	0.0731635	2.505585636358046e-07	1.5816902200545245e-07	1.58412	0.0565833	0.118699	No
LAMV	CS17	CS17_12291	EnhA1	0.000758242	0.0226651	29.8917	17.4353	0.0842442	7.513109619388984e-07	4.815295522199069e-07	1.56026	0.0593493	0.118699	No
LAMV	CS17	CS17_12291	EnhA2	0.000985547	0.0166473	16.8915	10.2522	0.0978168	4.0175881971654257e-07	2.791706785762014e-07	1.43912	0.0750589	0.129789	No
LAMV	CS17	CS17_12291	EnhAF	0.0025079	0.017338	6.91333	6.39098	0.340157	1.3833498739888108e-07	1.8108788653154816e-07	0.763911	0.22246	0.250268	No
LAMV	CS17	CS17_12331	EnhA1	0.00129388	0.0295578	22.8444	12.0809	0.0565079	5.772907454333942e-07	3.300393449620144e-07	1.74916	0.0401319	0.114059	No
LAMV	CS17	CS17_12331	EnhA2	0.00213415	0.0169009	7.91928	6.6693	0.273204	1.458770291696385e-07	1.855177793623225e-07	0.786324	0.215839	0.247985	No
LAMV	CS17	CS17_12331	EnhAF	0.00338625	0.0263168	7.77165	4.49966	0.106426	1.6789463022074117e-07	1.220130736914438e-07	1.37604	0.0844049	0.129789	No
LAMV	CS18	CS18_12059	EnhA1	0.00199005	0.0367567	18.4702	8.80986	0.0361022	4.639887167264904e-07	2.422046618536452e-07	1.91569	0.0277024	0.0997285	No
LAMV	CS18	CS18_12059	EnhA2	0.00267331	0.0354087	13.2453	6.33707	0.0319369	3.093170268302974e-07	1.6720950401628977e-07	1.84988	0.0321656	0.102173	No
LAMV	CS18	CS18_12059	EnhAF	0.00246093	0.0237652	9.65699	5.49242	0.0902181	2.215973377706503e-07	1.4963970036602414e-07	1.48087	0.0693203	0.129079	No
LAMV	CS18	CS18_12456	EnhA1	0.00148998	0.0366554	24.6013	11.0161	0.0227465	6.38697931439387e-07	2.978470341467938e-07	2.14438	0.0160011	0.0997285	No
LAMV	CS18	CS18_12456	EnhA2	0.00222339	0.0233113	10.4845	6.87496	0.140349	2.2471886369342757e-07	1.866916043066163e-07	1.20369	0.114355	0.158578	No
LAMV	CS18	CS18_12456	EnhAF	0.00292963	0.0219795	7.50248	4.89709	0.15959	1.5611813610321937e-07	1.3513513485251302e-07	1.15527	0.123989	0.167385	No
LAMV	CS19	CS19_11914	EnhA1	0.0010659	0.0324847	30.4763	13.7904	0.0228378	7.957606799666583e-07	3.711682644755834e-07	2.14394	0.016019	0.0997285	No
LAMV	CS19	CS19_11914	EnhA2	0.00164951	0.0195914	11.8771	8.77064	0.194066	2.5840668272304826e-07	2.422947701091928e-07	1.0665	0.143099	0.182851	No
LAMV	CS19	CS19_11914	EnhAF	0.00231868	0.0244823	10.5587	6.586	0.127035	2.4706126977871253e-07	1.8214479772556697e-07	1.3564	0.0874859	0.129789	No
LAMV	CS19	CS19_12135	EnhA1	0.00111606	0.0236996	21.2351	12.6588	0.0936986	5.255687915520974e-07	3.476061601823693e-07	1.51197	0.0652712	0.12588	No
LAMV	CS19	CS19_12135	EnhA2	0.00208617	0.0289219	13.8636	7.32804	0.0583356	3.23255966895857e-07	1.9750837375934897e-07	1.63667	0.0508498	0.118699	No
LAMV	CS19	CS19_12135	EnhAF	0.00171343	0.0200284	11.6891	7.5112	0.132453	2.819072875552443e-07	2.0564845345069458e-07	1.37082	0.0852153	0.129789	No
LAMV	CS20	CS20_12448	EnhA1	0.00174781	0.0432452	24.7424	11.2949	0.0267601	6.480317538005778e-07	3.1068192039584513e-07	2.08584	0.0184967	0.0997285	No
LAMV	CS20	CS20_12448	EnhA2	0.00213616	0.0300268	14.0564	7.4049	0.053585	3.3161668722647226e-07	1.9694634006737666e-07	1.68379	0.0461109	0.118571	No
LAMV	CS20	CS20_12448	EnhAF	0.00253793	0.0194469	7.66249	5.35757	0.188113	1.617452558950938e-07	1.4721992450791985e-07	1.09866	0.135957	0.179066	No
LAMV	CS20	CS20_12451	EnhA1	0.00144167	0.0399049	27.6797	13.001	0.0313747	7.280750034711585e-07	3.5776663792967666e-07	2.03506	0.0209226	0.0997285	No
LAMV	CS20	CS20_12451	EnhA2	0.00217877	0.0248595	11.4099	6.54506	0.0847184	2.481586509790203e-07	1.761123485205124e-07	1.40909	0.0794039	0.129789	No
LAMV	CS20	CS20_12451	EnhAF	0.00312473	0.0257629	8.24485	4.64792	0.094091	1.8092449854039928e-07	1.2654379929261932e-07	1.42974	0.0763961	0.129789	No
LAMV	CS21	CS21_11849	EnhA1	0.00116756	0.0310932	26.631	12.4227	0.0302336	6.89491862499347e-07	3.3921794038651954e-07	2.03259	0.0210469	0.0997285	No
LAMV	CS21	CS21_11849	EnhA2	0.00146767	0.0232714	15.8561	10.0737	0.119838	3.760116685395333e-07	2.768250814434382e-07	1.3583	0.0871842	0.129789	No
LAMV	CS21	CS21_11849	EnhAF	0.00216317	0.0246044	11.3742	6.41358	0.0838887	2.721560590509925e-07	1.7398736849578894e-07	1.56423	0.0588819	0.118699	No
LAMV	CS21	CS21_12093	EnhA1	0.00330825	0.0504201	15.2407	6.76234	0.0255768	3.787422257367034e-07	1.871915578280578e-07	2.02329	0.0215218	0.0997285	No
LAMV	CS21	CS21_12093	EnhA2	0.00228882	0.0316982	13.8492	6.4788	0.0259916	3.28352172932344e-07	1.6946021310180845e-07	1.93764	0.0263338	0.0997285	No
LAMV	CS21	CS21_12093	EnhAF	0.0019934	0.0112266	5.63186	6.01349	0.426169	1.0162692990553203e-07	1.6970856487290738e-07	0.598832	0.274642	0.296614	No
LAMV	CS23	CS23_12058	EnhA1	0.00395108	0.0521055	13.1877	5.8724	0.0258083	3.252661185299389e-07	1.620916845661511e-07	2.00668	0.0223919	0.0997285	No
LAMV	CS23	CS23_12058	EnhA2	0.00260369	0.0323506	12.4249	6.04272	0.0344201	2.8424349730710576e-07	1.5892037962372234e-07	1.78859	0.0368404	0.110521	No
LAMV	CS23	CS23_12058	EnhAF	0.00275114	0.0138784	5.04458	4.93953	0.391654	8.53602866894701e-08	1.4018905566870294e-07	0.608894	0.271297	0.296614	No
LAMV	CS23	CS23_12151	EnhA1	0.00536993	0.05779	10.7618	4.50402	0.018186	2.544765270101108e-07	1.23532629063018e-07	2.05999	0.0196995	0.0997285	No
LAMV	CS23	CS23_12151	EnhA2	0.00298113	0.010643	3.57012	5.05751	0.597945	2.4854257187244926e-08	1.4722906840047872e-07	0.168814	0.432972	0.44113	No
LAMV	CS23	CS23_12151	EnhAF	0.00267096	0.00905273	3.38932	4.94161	0.617729	3.9577143518505594e-08	1.4063950903385904e-07	0.281408	0.389199	0.404168	No
LASV	CS13	CS13_12383	EnhA1	0.000307155	0.00349472	11.3777	17.9354	0.548542	1.704133466422095e-07	5.033651846576761e-07	0.338548	0.367475	0.381609	No
LASV	CS13	CS13_12383	EnhA2	0.000689128	0.023909	34.6946	20.2434	0.0539053	8.922445290891631e-07	5.09333762096331e-07	1.75179	0.0399052	0.0979491	No
LASV	CS13	CS13_12383	EnhAF	0.00241547	0.0204241	8.45554	5.38725	0.10592	1.6554262803707105e-07	1.379037772015698e-07	1.20042	0.114988	0.159035	No
LASV	CS13	CS13_12690	EnhA1	0.000654403	0.00855017	13.0656	12.4204	0.279159	2.546422137483633e-07	3.342030646916243e-07	0.761939	0.223048	0.245808	No
LASV	CS13	CS13_12690	EnhA2	0.00195029	0.0209426	10.7382	8.38488	0.171815	2.222663214215831e-07	2.1543820569059727e-07	1.03169	0.151108	0.179758	No
LASV	CS13	CS13_12690	EnhAF	0.00137473	0.00371684	2.70368	8.21617	0.827241	1.1665503951743584e-08	2.322204819428888e-07	0.0502346	0.479968	0.479968	No
LASV	CS14	CS14_12408	EnhA1	0.00163056	0.0380007	23.3054	9.89817	0.00417613	5.748014454357155e-07	2.281856286026695e-07	2.51901	0.0058843	0.0356698	Yes
LASV	CS14	CS14_12408	EnhA2	0.0019664	0.0238509	12.1293	8.84261	0.136126	2.4913682273223884e-07	2.2487004973096973e-07	1.10791	0.133949	0.176421	No
LASV	CS14	CS14_12408	EnhAF	0.00205598	0.0197401	9.60131	6.71668	0.115402	1.999826480046706e-07	1.6368129038408218e-07	1.22178	0.110895	0.157588	No
LASV	CS14	CS14_14135	EnhA1	0.00176878	0.0414448	23.4313	9.68637	0.00266247	5.79129093615529e-07	2.2099868746829385e-07	2.62051	0.00438993	0.0356698	Yes
LASV	CS14	CS14_14135	EnhA2	0.00195381	0.0272083	13.9258	8.97961	0.0872971	3.016303062290635e-07	2.23968033218218e-07	1.34676	0.0890294	0.144688	No
LASV	CS14	CS14_14135	EnhAF	0.0019409	0.0203036	10.4609	6.75566	0.0941985	2.2245698096229507e-07	1.6697673697529758e-07	1.33226	0.0913868	0.144688	No
LASV	CS16	CS16_12997	EnhA1	0.00156631	0.0402705	25.7105	10.2199	0.00124713	6.464533800845426e-07	2.2361102854349906e-07	2.89097	0.00192026	0.0356698	Yes
LASV	CS16	CS16_12997	EnhA2	0.00199374	0.0269929	13.5388	9.0061	0.102075	2.869917563629624e-07	2.291613306946516e-07	1.25236	0.10522	0.153564	No
LASV	CS16	CS16_12997	EnhAF	0.00209791	0.0258951	12.3433	7.32025	0.0587202	2.771744457612196e-07	1.7761736356551246e-07	1.56051	0.0593192	0.118638	No
LASV	CS16	CS16_14315	EnhA1	0.00187833	0.0392852	20.915	9.35685	0.0053223	5.105576634126737e-07	2.120590759759561e-07	2.40762	0.00802844	0.0356698	Yes
LASV	CS16	CS16_14315	EnhA2	0.00217022	0.0230179	10.6063	7.53284	0.130009	2.0188699462387486e-07	1.8914319386524379e-07	1.06738	0.142901	0.179457	No
LASV	CS16	CS16_14315	EnhAF	0.00213365	0.0203418	9.53384	6.64129	0.123762	1.9585026301778345e-07	1.65130019673354e-07	1.18604	0.117804	0.159035	No
LASV	CS17	CS17_12291	EnhA1	0.000758242	0.026073	34.3861	15.3897	0.00776988	8.544066916060492e-07	3.627180012349752e-07	2.35557	0.00924722	0.0356698	Yes
LASV	CS17	CS17_12291	EnhA2	0.000985547	0.022305	22.6321	12.4078	0.026003	5.41688726433376e-07	2.9289800632677864e-07	1.84941	0.0321993	0.0965978	No
LASV	CS17	CS17_12291	EnhAF	0.0025079	0.0210869	8.40819	5.92871	0.14177	1.6048193973738245e-07	1.5274417749413566e-07	1.05066	0.146708	0.179758	No
LASV	CS17	CS17_12331	EnhA1	0.00129388	0.0298135	23.042	10.2785	0.00550125	5.531009174904893e-07	2.326763019277401e-07	2.37713	0.00872406	0.0356698	Yes
LASV	CS17	CS17_12331	EnhA2	0.00213415	0.0236863	11.0987	8.20928	0.146911	2.146314168371979e-07	2.0978232588452321e-07	1.02311	0.153127	0.179758	No
LASV	CS17	CS17_12331	EnhAF	0.00338625	0.028225	8.33516	5.08383	0.0760464	1.632238088447408e-07	1.2385752691205892e-07	1.31784	0.0937794	0.144688	No
LASV	CS18	CS18_12059	EnhA1	0.00199005	0.0458662	23.0478	8.87587	0.000780522	5.753907098005116e-07	1.952242392724583e-07	2.94733	0.00160264	0.0356698	Yes
LASV	CS18	CS18_12059	EnhA2	0.00267331	0.0360609	13.4892	7.75366	0.04264	2.9456551443276856e-07	1.8551256367671922e-07	1.58785	0.0561605	0.116641	No
LASV	CS18	CS18_12059	EnhAF	0.00246093	0.0240013	9.75293	6.21858	0.0892617	2.04346347730985e-07	1.530407387893425e-07	1.33524	0.0908987	0.144688	No
LASV	CS18	CS18_12456	EnhA1	0.00148998	0.0326242	21.8958	10.0522	0.00890985	5.287846958625689e-07	2.342085599106042e-07	2.25775	0.0119806	0.0431301	Yes
LASV	CS18	CS18_12456	EnhA2	0.00222339	0.0285116	12.8234	7.89174	0.064293	2.702264047204937e-07	1.914448844283155e-07	1.41151	0.0790471	0.144688	No
LASV	CS18	CS18_12456	EnhAF	0.00292963	0.0253738	8.66108	5.40332	0.0893314	1.7244151234496362e-07	1.3475304367976838e-07	1.27969	0.100328	0.150492	No
LASV	CS19	CS19_11914	EnhA1	0.0010659	0.029711	27.8741	12.3908	0.00639026	6.887224509653402e-07	2.872866265653421e-07	2.39734	0.0082574	0.0356698	Yes
LASV	CS19	CS19_11914	EnhA2	0.00164951	0.0265455	16.0929	10.3531	0.0846003	3.6033996633636906e-07	2.622183657027771e-07	1.3742	0.0846901	0.144688	No
LASV	CS19	CS19_11914	EnhAF	0.00231868	0.0286724	12.3658	6.58552	0.0324854	2.808875580810163e-07	1.5717300695238224e-07	1.78712	0.0369588	0.0979491	No
LASV	CS19	CS19_12135	EnhA1	0.00111606	0.0247365	22.1641	11.3124	0.0229287	5.239118359632501e-07	2.7026411540508073e-07	1.93852	0.02628	0.0834777	No
LASV	CS19	CS19_12135	EnhA2	0.00208617	0.0367477	17.6149	8.63622	0.0104692	4.122687607217003e-07	1.9520287876724177e-07	2.112	0.0173432	0.0585332	No
LASV	CS19	CS19_12135	EnhAF	0.00171343	0.0251345	14.6692	8.33978	0.0408127	3.478119351237647e-07	1.970849817966953e-07	1.76478	0.0388002	0.0979491	No
LASV	CS20	CS20_12448	EnhA1	0.00174781	0.0431287	24.6758	9.93676	0.00185761	6.171604297692983e-07	2.2408386067702915e-07	2.75415	0.00294225	0.0356698	Yes
LASV	CS20	CS20_12448	EnhA2	0.00213616	0.0346529	16.2221	9.31844	0.0451987	3.729734891620451e-07	2.2703667413996458e-07	1.64279	0.0502132	0.108461	No
LASV	CS20	CS20_12448	EnhAF	0.00253793	0.0179604	7.07679	5.63751	0.212799	1.239140279762623e-07	1.4506459827553898e-07	0.854199	0.196497	0.225763	No
LASV	CS20	CS20_12451	EnhA1	0.00144167	0.0366138	25.3969	11.2178	0.00612279	6.307133239864648e-07	2.610609177517669e-07	2.41596	0.00784684	0.0356698	Yes
LASV	CS20	CS20_12451	EnhA2	0.00217877	0.0292873	13.4421	8.33852	0.0736532	2.853611368658829e-07	2.0812967707664758e-07	1.37107	0.085176	0.144688	No
LASV	CS20	CS20_12451	EnhAF	0.00312473	0.0271707	8.69537	5.09008	0.0639561	1.7551035977391234e-07	1.241471694234047e-07	1.41373	0.0787209	0.144688	No
LASV	CS21	CS21_11849	EnhA1	0.00116756	0.0299864	25.683	10.828	0.00308262	6.306490307294455e-07	2.421359250761965e-07	2.60452	0.00460009	0.0356698	Yes
LASV	CS21	CS21_11849	EnhA2	0.00146767	0.030299	20.6443	11.8959	0.0502546	4.928290522356455e-07	2.979151442972065e-07	1.65426	0.0490374	0.108461	No
LASV	CS21	CS21_11849	EnhAF	0.00216317	0.0274996	12.7127	6.8117	0.030772	2.903566127675442e-07	1.597824205809125e-07	1.8172	0.0345932	0.0979491	No
LASV	CS21	CS21_12093	EnhA1	0.00330825	0.0580842	17.5574	6.84198	0.00121612	4.24100954594914e-07	1.5403256759269312e-07	2.75332	0.00294971	0.0356698	Yes
LASV	CS21	CS21_12093	EnhA2	0.00228882	0.0243152	10.6235	7.83105	0.14095	2.1389371755682294e-07	1.9587760041229938e-07	1.09198	0.137422	0.176685	No
LASV	CS21	CS21_12093	EnhAF	0.0019934	0.015402	7.72649	6.72202	0.25559	1.4490740108363917e-07	1.7531010388098378e-07	0.826578	0.204238	0.229768	No
LASV	CS23	CS23_12058	EnhA1	0.00395108	0.0530437	13.4251	5.66494	0.00334517	3.0461252068204354e-07	1.2931712424163025e-07	2.35555	0.00924774	0.0356698	Yes
LASV	CS23	CS23_12058	EnhA2	0.00260369	0.0352179	13.5262	7.72367	0.0387493	3.004222174530881e-07	1.8141366875013685e-07	1.65601	0.0488602	0.108461	No
LASV	CS23	CS23_12058	EnhAF	0.00275114	0.018697	6.79609	6.12603	0.281274	1.201131575418689e-07	1.611336825330197e-07	0.745426	0.228007	0.246248	No
LASV	CS23	CS23_12151	EnhA1	0.00536993	0.0616901	11.4881	4.64344	0.00204183	2.5213286840886725e-07	1.047004372748187e-07	2.40814	0.00801711	0.0356698	Yes
LASV	CS23	CS23_12151	EnhA2	0.00298113	0.0197247	6.6165	6.36977	0.305843	1.0111987037717345e-07	1.652844064598607e-07	0.611793	0.270337	0.28624	No
LASV	CS23	CS23_12151	EnhAF	0.00267096	0.0112995	4.2305	6.11144	0.566777	5.0994321621471554e-08	1.6771924838558204e-07	0.304046	0.380547	0.387727	No
LVEDV	CS13	CS13_12383	EnhA1	0.000307155	0.020257	65.9503	24.2672	0.00888374	2.5111451006492653e-06	1.0283351111215335e-06	2.44195	0.00730404	0.00961996	Yes
LVEDV	CS13	CS13_12383	EnhA2	0.000689128	0.0349751	50.7527	15.6813	0.00179887	1.9267991520136857e-06	6.645236027962857e-07	2.89952	0.00186868	0.00373735	Yes
LVEDV	CS13	CS13_12383	EnhAF	0.00241547	0.0399386	16.5345	4.5821	0.000900857	5.460428809601068e-07	1.9823703800681894e-07	2.75449	0.00293914	0.0049598	Yes
LVEDV	CS13	CS13_12690	EnhA1	0.000654403	0.0156124	23.8574	25.4009	0.368108	7.82779405387582e-07	1.0698175280290951e-06	0.731694	0.232178	0.236558	No
LVEDV	CS13	CS13_12690	EnhA2	0.00195029	0.0202411	10.3785	4.61511	0.0397908	2.756453908118017e-07	2.042952825778833e-07	1.34925	0.0886284	0.0920371	No
LVEDV	CS13	CS13_12690	EnhAF	0.00137473	0.00297241	2.16217	6.51148	0.858478	-4.3579662196058946e-08	2.830083100636133e-07	-0.153987	0.56119	0.56119	No
LVEDV	CS14	CS14_12408	EnhA1	0.00163056	0.0521638	31.9914	8.20486	0.000243263	1.1605732958315602e-06	3.533780534627407e-07	3.28423	0.000511315	0.00220962	Yes
LVEDV	CS14	CS14_12408	EnhA2	0.0019664	0.0352926	17.9479	5.03977	0.000755677	5.84805943218251e-07	2.1338996537180579e-07	2.74055	0.00306682	0.00501843	Yes
LVEDV	CS14	CS14_12408	EnhAF	0.00205598	0.0279138	13.5769	5.68208	0.0303416	4.299315459466114e-07	2.455569309604332e-07	1.75084	0.0399865	0.0423387	Yes
LVEDV	CS14	CS14_14135	EnhA1	0.00176878	0.0598668	33.8463	8.89435	0.000314599	1.244883465615832e-06	3.829660173045327e-07	3.25064	0.000575734	0.00220962	Yes
LVEDV	CS14	CS14_14135	EnhA2	0.00195381	0.0391486	20.037	4.82684	8.951073961829578e-05	6.738685014488104e-07	2.0699331110237362e-07	3.25551	0.000565947	0.00220962	Yes
LVEDV	CS14	CS14_14135	EnhAF	0.0019409	0.0350944	18.0815	5.28936	0.00159451	6.231223291822889e-07	2.2562872948314705e-07	2.76172	0.00287493	0.0049598	Yes
LVEDV	CS16	CS16_12997	EnhA1	0.00156631	0.0552881	35.2984	9.05083	0.000227146	1.301842326761852e-06	3.930762909864052e-07	3.31193	0.000463269	0.00220962	Yes
LVEDV	CS16	CS16_12997	EnhA2	0.00199374	0.0360497	18.0814	4.69389	0.000329289	5.849309423017513e-07	1.993084384504045e-07	2.9348	0.0016688	0.00373735	Yes
LVEDV	CS16	CS16_12997	EnhAF	0.00209791	0.0418546	19.9506	5.1764	0.000309766	7.022776480831266e-07	2.2031174929500525e-07	3.18765	0.00071716	0.00242042	Yes
LVEDV	CS16	CS16_14315	EnhA1	0.00187833	0.0493776	26.2881	7.0679	0.000462761	9.267856226486452e-07	3.090334229756314e-07	2.99898	0.00135442	0.00348279	Yes
LVEDV	CS16	CS16_14315	EnhA2	0.00217022	0.0383223	17.6583	4.33694	0.000161655	5.714817333720787e-07	1.83950090459794e-07	3.10672	0.000945872	0.00263045	Yes
LVEDV	CS16	CS16_14315	EnhAF	0.00213365	0.0295626	13.8554	5.13511	0.0127263	4.440923237777573e-07	2.1773717632728081e-07	2.03958	0.0206961	0.022808	Yes
LVEDV	CS17	CS17_12291	EnhA1	0.000758242	0.039992	52.743	16.5093	0.00242221	1.9724863446766868e-06	7.081253975306917e-07	2.7855	0.00267223	0.0049598	Yes
LVEDV	CS17	CS17_12291	EnhA2	0.000985547	0.0270425	27.4391	8.97007	0.00353716	9.526828608471348e-07	3.816140665300719e-07	2.49646	0.00627206	0.00868438	Yes
LVEDV	CS17	CS17_12291	EnhAF	0.0025079	0.0405432	16.1662	4.52406	0.000784979	5.354669307580529e-07	1.9353341056435865e-07	2.76679	0.00283053	0.0049598	Yes
LVEDV	CS17	CS17_12331	EnhA1	0.00129388	0.0536959	41.5	11.5762	0.000669933	1.543532551208499e-06	4.944565813393673e-07	3.12167	0.000899128	0.00263045	Yes
LVEDV	CS17	CS17_12331	EnhA2	0.00213415	0.0310245	14.5372	4.27552	0.00154867	4.316382210233192e-07	1.843148283391037e-07	2.34185	0.00959414	0.011513	Yes
LVEDV	CS17	CS17_12331	EnhAF	0.00338625	0.0450564	13.3057	4.18535	0.00385686	4.26941934799381e-07	1.812957309777856e-07	2.35495	0.00926266	0.0113678	Yes
LVEDV	CS18	CS18_12059	EnhA1	0.00199005	0.0657658	33.0473	8.35866	0.000188602	1.2178180386554362e-06	3.605739711404093e-07	3.37744	0.000365816	0.00220962	Yes
LVEDV	CS18	CS18_12059	EnhA2	0.00267331	0.0524005	19.6014	4.79719	0.000137371	6.684347604463752e-07	2.0679236819782325e-07	3.2324	0.000613785	0.00220962	Yes
LVEDV	CS18	CS18_12059	EnhAF	0.00246093	0.0363865	14.7857	4.97263	0.00599484	4.900371512553783e-07	2.109377473219805e-07	2.32314	0.0100859	0.01184	Yes
LVEDV	CS18	CS18_12456	EnhA1	0.00148998	0.0513039	34.4326	8.10017	6.147221085801175e-05	1.2550482159320985e-06	3.455352273459994e-07	3.63219	0.000140515	0.00220962	Yes
LVEDV	CS18	CS18_12456	EnhA2	0.00222339	0.037948	17.0676	4.91019	0.00126414	5.469786950184434e-07	2.116655363708152e-07	2.58417	0.00488075	0.00712326	Yes
LVEDV	CS18	CS18_12456	EnhAF	0.00292963	0.0425409	14.5209	4.36232	0.00230655	4.78687203221477e-07	1.8592762927538418e-07	2.57459	0.00501797	0.00713079	Yes
LVEDV	CS19	CS19_11914	EnhA1	0.0010659	0.0512017	48.0362	12.4804	0.000263328	1.8154516641621088e-06	5.360070036753344e-07	3.38699	0.000353317	0.00220962	Yes
LVEDV	CS19	CS19_11914	EnhA2	0.00164951	0.0314056	19.0393	5.41423	0.000948584	6.154161428117914e-07	2.2911319776822185e-07	2.68608	0.0036148	0.00574115	Yes
LVEDV	CS19	CS19_11914	EnhAF	0.00231868	0.0398954	17.2061	4.74328	0.000725151	5.843773013763268e-07	2.013570885942268e-07	2.90219	0.0018528	0.00373735	Yes
LVEDV	CS19	CS19_12135	EnhA1	0.00111606	0.0400804	35.9125	9.79175	0.000438297	1.300821053675216e-06	4.1098578580881716e-07	3.16512	0.000775084	0.00246203	Yes
LVEDV	CS19	CS19_12135	EnhA2	0.00208617	0.0419757	20.1209	5.36033	0.000490602	6.721014482504376e-07	2.3133035276127939e-07	2.90538	0.00183407	0.00373735	Yes
LVEDV	CS19	CS19_12135	EnhAF	0.00171343	0.0414451	24.1884	7.47193	0.00224426	8.81447289813727e-07	3.174959419481164e-07	2.77625	0.00274952	0.0049598	Yes
LVEDV	CS20	CS20_12448	EnhA1	0.00174781	0.0586439	33.5527	9.53366	0.000886809	1.2314251753180483e-06	4.13239315460585e-07	2.97993	0.00144156	0.00353838	Yes
LVEDV	CS20	CS20_12448	EnhA2	0.00213616	0.0380049	17.7912	4.43121	0.00015015	5.796858193529171e-07	1.871177089873588e-07	3.09797	0.000974242	0.00263045	Yes
LVEDV	CS20	CS20_12448	EnhAF	0.00253793	0.0401583	15.8233	5.23156	0.00502335	5.301381514424019e-07	2.2270504361640637e-07	2.38045	0.00864576	0.0108575	Yes
LVEDV	CS20	CS20_12451	EnhA1	0.00144167	0.0580503	40.2661	9.25548	4.3851546394726824e-05	1.503580559199436e-06	3.988135121070229e-07	3.77013	8.157981415302042e-05	0.00220265	Yes
LVEDV	CS20	CS20_12451	EnhA2	0.00217877	0.0362192	16.6237	4.92167	0.00171134	5.230375674847059e-07	2.112012512768189e-07	2.47649	0.00663409	0.00895602	Yes
LVEDV	CS20	CS20_12451	EnhAF	0.00312473	0.0428543	13.7146	3.92535	0.00139695	4.463258974586093e-07	1.6687603304385148e-07	2.6746	0.00374097	0.00577179	Yes
LVEDV	CS21	CS21_11849	EnhA1	0.00116756	0.0508982	43.5937	10.6921	0.000125165	1.636464023345993e-06	4.631824403104903e-07	3.53309	0.000205368	0.00220962	Yes
LVEDV	CS21	CS21_11849	EnhA2	0.00146767	0.0274505	18.7035	5.85507	0.00219463	5.944286531637515e-07	2.4616628249731533e-07	2.41474	0.00787313	0.0101226	Yes
LVEDV	CS21	CS21_11849	EnhAF	0.00216317	0.0409318	18.9221	5.28325	0.000847927	6.563914048657529e-07	2.2288275288695594e-07	2.94501	0.00161473	0.00373735	Yes
LVEDV	CS21	CS21_12093	EnhA1	0.00330825	0.0817041	24.6971	6.01604	0.000151435	8.909469467432912e-07	2.6754839745408636e-07	3.33004	0.000434167	0.00220962	Yes
LVEDV	CS21	CS21_12093	EnhA2	0.00228882	0.0486265	21.2453	4.63734	1.3016163814673454e-05	7.478807019071536e-07	1.917821885661193e-07	3.89964	4.8168731666730244e-05	0.00220265	Yes
LVEDV	CS21	CS21_12093	EnhAF	0.0019934	0.032017	16.0615	5.82442	0.0108454	5.456459451223052e-07	2.477821080172635e-07	2.20212	0.0138284	0.015888	Yes
LVEDV	CS23	CS23_12058	EnhA1	0.00395108	0.0746408	18.8912	4.14779	3.024993893499411e-05	6.461382398562587e-07	1.819396221939237e-07	3.55139	0.000191602	0.00220962	Yes
LVEDV	CS23	CS23_12058	EnhA2	0.00260369	0.0391116	15.0216	4.15401	0.00103312	4.808664936675851e-07	1.8197901731851697e-07	2.64243	0.0041157	0.00617354	Yes
LVEDV	CS23	CS23_12058	EnhAF	0.00275114	0.0384936	13.9918	5.0319	0.0113239	4.664301695395174e-07	2.152700284264644e-07	2.16672	0.0151281	0.0170191	Yes
LVEDV	CS23	CS23_12151	EnhA1	0.00536993	0.0836105	15.5701	3.53558	6.368624645823124e-05	5.136814890638305e-07	1.56368804152317e-07	3.28506	0.000509797	0.00220962	Yes
LVEDV	CS23	CS23_12151	EnhA2	0.00298113	0.0326961	10.9677	4.14776	0.0177935	3.23026797170677e-07	1.7622056381014662e-07	1.83308	0.0333952	0.0360668	Yes
LVEDV	CS23	CS23_12151	EnhAF	0.00267096	0.0491302	18.3942	4.84364	0.000424098	6.66382013933662e-07	2.053130997745771e-07	3.24569	0.000585838	0.00220962	Yes
LVEF	CS13	CS13_12383	EnhA1	0.000307155	0.0308944	100.582	61.932	0.0722426	2.3977997787113764e-06	1.3835855284928226e-06	1.73303	0.0415449	0.0833221	No
LVEF	CS13	CS13_12383	EnhA2	0.000689128	0.0214051	31.0612	22.2012	0.0991198	6.242419490413779e-07	4.557285422302259e-07	1.36977	0.0853798	0.126333	No
LVEF	CS13	CS13_12383	EnhAF	0.00241547	0.0492437	20.3868	9.68172	0.00424426	4.067793768117774e-07	1.772163482598972e-07	2.29538	0.0108556	0.054866	No
LVEF	CS13	CS13_12690	EnhA1	0.000654403	0.0429218	65.5892	72.3478	0.350754	1.5298043303708558e-06	1.7617795542154991e-06	0.868329	0.192607	0.212261	No
LVEF	CS13	CS13_12690	EnhA2	0.00195029	-0.0112523	-5.76953	7.45785	0.387093	-3.095139649589699e-07	2.104381944390989e-07	-1.47081	0.929328	0.929328	No
LVEF	CS13	CS13_12690	EnhAF	0.00137473	0.0101454	7.37988	12.1425	0.557498	9.637309009821427e-08	2.8631610299814874e-07	0.336597	0.36821	0.375158	No
LVEF	CS14	CS14_12408	EnhA1	0.00163056	0.046374	28.4406	14.2413	0.0113806	5.750299468429854e-07	2.684862301035813e-07	2.14175	0.0161069	0.054866	No
LVEF	CS14	CS14_12408	EnhA2	0.0019664	0.0300854	15.2998	10.7842	0.0717883	2.404209596114129e-07	2.1140495445396445e-07	1.13725	0.127716	0.156743	No
LVEF	CS14	CS14_12408	EnhAF	0.00205598	0.0282998	13.7647	9.78395	0.0863041	2.444737741851079e-07	1.9538459345206392e-07	1.25124	0.105423	0.142321	No
LVEF	CS14	CS14_14135	EnhA1	0.00176878	0.064559	36.4991	16.9932	0.00423152	7.88111820093445e-07	3.0982941389261354e-07	2.5437	0.00548433	0.0487889	Yes
LVEF	CS14	CS14_14135	EnhA2	0.00195381	0.0352737	18.0538	11.3409	0.0383176	3.1335400345978277e-07	2.172562412597779e-07	1.44232	0.0746054	0.115106	No
LVEF	CS14	CS14_14135	EnhAF	0.0019409	0.0376414	19.3938	10.0844	0.00939571	3.8924017089717867e-07	1.837667621879543e-07	2.11812	0.0170824	0.054866	No
LVEF	CS16	CS16_12997	EnhA1	0.00156631	0.0518622	33.1111	16.1528	0.00722046	6.9893724640788e-07	2.989051438666813e-07	2.33832	0.00968521	0.054866	No
LVEF	CS16	CS16_12997	EnhA2	0.00199374	0.0360921	18.1027	11.8166	0.0536875	3.088564808534673e-07	2.364691224717501e-07	1.30612	0.0957563	0.132586	No
LVEF	CS16	CS16_12997	EnhAF	0.00209791	0.0300516	14.3245	9.01739	0.0463594	2.562274951445287e-07	1.761685670453602e-07	1.45445	0.0729115	0.115106	No
LVEF	CS16	CS16_14315	EnhA1	0.00187833	0.0435522	23.1867	12.4781	0.0147017	4.41295145774226e-07	2.3577039828241014e-07	1.87172	0.030623	0.0723415	No
LVEF	CS16	CS16_14315	EnhA2	0.00217022	0.0277235	12.7745	10.2667	0.149892	1.7171455656076485e-07	2.166285897382089e-07	0.792668	0.213986	0.226573	No
LVEF	CS16	CS16_14315	EnhAF	0.00213365	0.0304979	14.2938	9.19131	0.0465148	2.571704217945182e-07	1.773305690060619e-07	1.45023	0.073497	0.115106	No
LVEF	CS17	CS17_12291	EnhA1	0.000758242	0.050438	66.5197	40.104	0.0625983	1.5202966828131469e-06	8.779076344465663e-07	1.73173	0.0416611	0.0833221	No
LVEF	CS17	CS17_12291	EnhA2	0.000985547	0.0348621	35.3733	21.1634	0.0282679	7.427573395593535e-07	3.992748440136097e-07	1.86027	0.031424	0.0723415	No
LVEF	CS17	CS17_12291	EnhAF	0.0025079	0.0213623	8.51799	7.32704	0.211626	8.74430804872425e-08	1.630762669982653e-07	0.53621	0.295907	0.307288	No
LVEF	CS17	CS17_12331	EnhA1	0.00129388	0.0656554	50.7432	29.1632	0.0448261	1.1472688376917938e-06	6.201219892263597e-07	1.85007	0.0321518	0.0723415	No
LVEF	CS17	CS17_12331	EnhA2	0.00213415	0.0356286	16.6945	11.9298	0.0828948	2.732516578633211e-07	2.467966827066073e-07	1.10719	0.134105	0.160926	No
LVEF	CS17	CS17_12331	EnhAF	0.00338625	0.0458905	13.552	7.39254	0.013383	2.4072463297323426e-07	1.371481300227886e-07	1.75522	0.0396112	0.0833221	No
LVEF	CS18	CS18_12059	EnhA1	0.00199005	0.0705054	35.429	18.3366	0.0185583	7.732749484980878e-07	3.658483360285573e-07	2.11365	0.0172726	0.054866	No
LVEF	CS18	CS18_12059	EnhA2	0.00267331	0.04302	16.0924	10.2026	0.0395851	2.684609177564559e-07	1.97073334630142e-07	1.36224	0.0865613	0.126333	No
LVEF	CS18	CS18_12059	EnhAF	0.00246093	0.0347913	14.1374	8.69995	0.0424156	2.5892874591054496e-07	1.7100826891354773e-07	1.51413	0.0649964	0.115106	No
LVEF	CS18	CS18_12456	EnhA1	0.00148998	0.0563527	37.8211	17.42	0.00310179	8.195639382839325e-07	3.104612199337827e-07	2.63983	0.00414742	0.0487889	Yes
LVEF	CS18	CS18_12456	EnhA2	0.00222339	0.0351801	15.8227	10.8834	0.0652874	2.541101462315815e-07	2.203509501566968e-07	1.15321	0.124413	0.156239	No
LVEF	CS18	CS18_12456	EnhAF	0.00292963	0.0467198	15.9473	8.13787	0.00803164	3.023267965963328e-07	1.4839229950723758e-07	2.03735	0.0208076	0.0624227	No
LVEF	CS19	CS19_11914	EnhA1	0.0010659	0.0596138	55.9282	25.7481	0.00458612	1.2758067500285277e-06	4.794305144341654e-07	2.66109	0.00389443	0.0487889	Yes
LVEF	CS19	CS19_11914	EnhA2	0.00164951	0.0258624	15.6788	12.1711	0.120029	2.398652667701879e-07	2.5000241220456084e-07	0.959452	0.168666	0.197999	No
LVEF	CS19	CS19_11914	EnhAF	0.00231868	0.0388315	16.7473	8.96327	0.012874	3.150158079576766e-07	1.6677245831143189e-07	1.8889	0.0294529	0.0723415	No
LVEF	CS19	CS19_12135	EnhA1	0.00111606	0.048986	43.892	22.7576	0.0178561	9.656769983319396e-07	4.4668546519935947e-07	2.16187	0.015314	0.054866	No
LVEF	CS19	CS19_12135	EnhA2	0.00208617	0.0298134	14.291	11.2843	0.139552	2.1130480359349767e-07	2.3232671136854242e-07	0.909516	0.181539	0.204231	No
LVEF	CS19	CS19_12135	EnhAF	0.00171343	0.0268281	15.6576	10.7993	0.0752111	2.843361109896923e-07	2.1765015784623706e-07	1.30639	0.0957099	0.132586	No
LVEF	CS20	CS20_12448	EnhA1	0.00174781	0.0548422	31.3776	14.8125	0.00460577	6.558186893835145e-07	2.6857738163756e-07	2.44182	0.00730663	0.0493198	Yes
LVEF	CS20	CS20_12448	EnhA2	0.00213616	0.0339786	15.9064	10.9182	0.0615789	2.5650923892466474e-07	2.1380494328985606e-07	1.19973	0.115121	0.148013	No
LVEF	CS20	CS20_12448	EnhAF	0.00253793	0.0429483	16.9226	9.02927	0.0129727	3.282557766265738e-07	1.6739882607874125e-07	1.96092	0.0249442	0.0708939	No
LVEF	CS20	CS20_12451	EnhA1	0.00144167	0.0607057	42.108	18.8244	0.00252938	9.306626513823636e-07	3.356772969078634e-07	2.77249	0.00278144	0.0487889	Yes
LVEF	CS20	CS20_12451	EnhA2	0.00217877	0.0448439	20.5822	12.038	0.0223468	3.779378959747977e-07	2.2751018245070978e-07	1.66119	0.0483375	0.0932224	No
LVEF	CS20	CS20_12451	EnhAF	0.00312473	0.0450035	14.4024	7.53496	0.00951942	2.6444791124142076e-07	1.3722798760203054e-07	1.92707	0.0269855	0.0723415	No
LVEF	CS21	CS21_11849	EnhA1	0.00116756	0.0500115	42.8343	20.2272	0.00571057	9.408164664073968e-07	3.719111385045743e-07	2.52968	0.00570832	0.0487889	Yes
LVEF	CS21	CS21_11849	EnhA2	0.00146767	0.0247918	16.892	13.6135	0.146574	2.672781229310605e-07	2.921613198225091e-07	0.914831	0.18014	0.204231	No
LVEF	CS21	CS21_11849	EnhAF	0.00216317	0.0423695	19.5868	10.0097	0.00668681	3.924826886364005e-07	1.7724442443341434e-07	2.21436	0.0134021	0.054866	No
LVEF	CS21	CS21_12093	EnhA1	0.00330825	0.0709171	21.4365	9.6811	0.00184269	4.167088564479279e-07	1.6711789337142933e-07	2.4935	0.00632449	0.0487889	Yes
LVEF	CS21	CS21_12093	EnhA2	0.00228882	0.0440749	19.2566	12.1541	0.0362145	3.622762433423761e-07	2.3147650641430267e-07	1.56507	0.0587836	0.109459	No
LVEF	CS21	CS21_12093	EnhAF	0.0019934	0.0341983	17.1557	11.1011	0.0689499	3.398440043239478e-07	2.311315746695345e-07	1.47035	0.0707337	0.115106	No
LVEF	CS23	CS23_12058	EnhA1	0.00395108	0.0740551	18.743	8.83262	0.00392146	3.492981438444991e-07	1.5559036199673717e-07	2.24499	0.0123845	0.054866	No
LVEF	CS23	CS23_12058	EnhA2	0.00260369	0.0507958	19.5092	12.3325	0.0462694	3.724607213086054e-07	2.4771257940428504e-07	1.5036	0.0663422	0.115106	No
LVEF	CS23	CS23_12058	EnhAF	0.00275114	0.0320678	11.6562	8.25702	0.0892067	2.012961995995224e-07	1.6701931446373185e-07	1.20523	0.114058	0.148013	No
LVEF	CS23	CS23_12151	EnhA1	0.00536993	0.0891168	16.5955	7.08581	0.000410381	3.0101844524049616e-07	1.1576256442659873e-07	2.60031	0.00465699	0.0487889	Yes
LVEF	CS23	CS23_12151	EnhA2	0.00298113	0.0333254	11.1788	9.13827	0.153795	1.6181159374479096e-07	1.9172838193723186e-07	0.843963	0.199345	0.215293	No
LVEF	CS23	CS23_12151	EnhAF	0.00267096	0.053566	20.055	10.5996	0.00971942	4.298092413723289e-07	1.9185042033812558e-07	2.24034	0.0125346	0.054866	No
LVESV	CS13	CS13_12383	EnhA1	0.000307155	0.0198394	64.5908	28.7946	0.0304785	2.1096240928830927e-06	1.0409679616991637e-06	2.0266	0.0213517	0.0226077	Yes
LVESV	CS13	CS13_12383	EnhA2	0.000689128	0.0357534	51.882	15.9883	0.00175516	1.687108821146622e-06	5.795249930909837e-07	2.91119	0.00180026	0.00388856	Yes
LVESV	CS13	CS13_12383	EnhAF	0.00241547	0.0485196	20.087	5.78951	0.000965474	5.930778025087921e-07	2.1155236220103777e-07	2.80346	0.0025279	0.00487524	Yes
LVESV	CS13	CS13_12690	EnhA1	0.000654403	0.0194897	29.7825	35.8734	0.423243	8.825129852203483e-07	1.2984427621965744e-06	0.67967	0.248357	0.257909	No
LVESV	CS13	CS13_12690	EnhA2	0.00195029	0.0152648	7.82691	5.5695	0.220831	1.2236009348991045e-07	2.04519960002554e-07	0.598279	0.274827	0.280012	No
LVESV	CS13	CS13_12690	EnhAF	0.00137473	0.0085233	6.19997	8.06241	0.518019	1.1545385489778095e-07	2.9681611361523996e-07	0.388974	0.348648	0.348648	No
LVESV	CS14	CS14_12408	EnhA1	0.00163056	0.0487369	29.8897	7.86365	0.000311025	9.06555382567041e-07	2.825110012431425e-07	3.20892	0.000666171	0.00284067	Yes
LVESV	CS14	CS14_12408	EnhA2	0.0019664	0.0403023	20.4955	5.27393	0.000184695	5.852196192922519e-07	1.864548875993957e-07	3.13867	0.000848594	0.00284067	Yes
LVESV	CS14	CS14_12408	EnhAF	0.00205598	0.0364008	17.7049	5.77594	0.00410044	5.191304457936806e-07	2.1197216068307118e-07	2.44905	0.00716168	0.00859401	Yes
LVESV	CS14	CS14_14135	EnhA1	0.00176878	0.054774	30.9671	8.90298	0.000830424	9.479323944721956e-07	3.19549672981108e-07	2.96646	0.00150623	0.00365461	Yes
LVESV	CS14	CS14_14135	EnhA2	0.00195381	0.0437029	22.368	5.91484	0.00026423	6.53424044745108e-07	2.1055933577443518e-07	3.10328	0.000956951	0.00284067	Yes
LVESV	CS14	CS14_14135	EnhAF	0.0019409	0.0416734	21.4712	6.03055	0.000705763	6.55920545878989e-07	2.1815999140140445e-07	3.0066	0.00132092	0.00356649	Yes
LVESV	CS16	CS16_12997	EnhA1	0.00156631	0.0493721	31.5214	8.67208	0.000449594	9.655611268514025e-07	3.109865177608585e-07	3.10483	0.000951933	0.00284067	Yes
LVESV	CS16	CS16_12997	EnhA2	0.00199374	0.043471	21.8037	5.65606	0.00023821	6.27732604089198e-07	2.0312458214456198e-07	3.09038	0.000999495	0.00284067	Yes
LVESV	CS16	CS16_12997	EnhAF	0.00209791	0.0455705	21.7218	5.91521	0.000409501	6.640616266012918e-07	2.11538543217494e-07	3.1392	0.000847051	0.00284067	Yes
LVESV	CS16	CS16_14315	EnhA1	0.00187833	0.0471975	25.1274	6.88859	0.000526397	7.383484194563972e-07	2.5086711121658084e-07	2.94319	0.00162427	0.00365461	Yes
LVESV	CS16	CS16_14315	EnhA2	0.00217022	0.041963	19.3358	5.84214	0.00169286	5.382598871408206e-07	2.1045737214805613e-07	2.55757	0.00527029	0.00729611	Yes
LVESV	CS16	CS16_14315	EnhAF	0.00213365	0.0366319	17.1687	5.78533	0.00445591	4.995320329747445e-07	2.0823078483693e-07	2.39893	0.00822143	0.00965124	Yes
LVESV	CS17	CS17_12291	EnhA1	0.000758242	0.0393676	51.9196	18.0225	0.00614212	1.6539467646771382e-06	6.56444022742085e-07	2.51955	0.00587517	0.00773802	Yes
LVESV	CS17	CS17_12291	EnhA2	0.000985547	0.030547	30.995	10.085	0.00301495	9.372933899807652e-07	3.631023721193131e-07	2.58135	0.00492077	0.00718167	Yes
LVESV	CS17	CS17_12291	EnhAF	0.0025079	0.0418255	16.6775	5.03371	0.00162876	4.701590528336281e-07	1.8446203453383465e-07	2.54881	0.00540453	0.00729611	Yes
LVESV	CS17	CS17_12331	EnhA1	0.00129388	0.0552145	42.6737	13.7105	0.00278583	1.357445205064106e-06	4.914354108655065e-07	2.7622	0.00287062	0.00490692	Yes
LVESV	CS17	CS17_12331	EnhA2	0.00213415	0.0383021	17.9472	5.66527	0.00234071	4.841739123457347e-07	2.068420262265773e-07	2.34079	0.00962147	0.0110545	Yes
LVESV	CS17	CS17_12331	EnhAF	0.00338625	0.0557954	16.477	4.75985	0.00103694	4.813189187694509e-07	1.740498386550349e-07	2.76541	0.00284258	0.00490692	Yes
LVESV	CS18	CS18_12059	EnhA1	0.00199005	0.0631885	31.7522	9.34655	0.00105975	9.864496427604211e-07	3.343870172181602e-07	2.95002	0.00158875	0.00365461	Yes
LVESV	CS18	CS18_12059	EnhA2	0.00267331	0.0603789	22.5858	5.64975	0.0001178	6.745889423782009e-07	2.031065132061321e-07	3.32136	0.000447907	0.00284067	Yes
LVESV	CS18	CS18_12059	EnhAF	0.00246093	0.0437985	17.7975	5.89849	0.00413657	5.275136947017044e-07	2.1354049681866205e-07	2.47032	0.00674958	0.00828358	Yes
LVESV	CS18	CS18_12456	EnhA1	0.00148998	0.051714	34.7079	8.7273	0.000120772	1.078170567179957e-06	3.085875762284273e-07	3.49389	0.00023802	0.00254281	Yes
LVESV	CS18	CS18_12456	EnhA2	0.00222339	0.0423837	19.0626	5.78421	0.00170046	5.3157066053779e-07	2.124177729365299e-07	2.50248	0.00616638	0.00774382	Yes
LVESV	CS18	CS18_12456	EnhAF	0.00292963	0.0517409	17.6612	5.05467	0.000953833	5.210945052624882e-07	1.8291317999971067e-07	2.84886	0.00219379	0.00445867	Yes
LVESV	CS19	CS19_11914	EnhA1	0.0010659	0.0498334	46.7524	12.7833	0.000402266	1.5017526444084566e-06	4.561890043150491e-07	3.29195	0.000497472	0.00284067	Yes
LVESV	CS19	CS19_11914	EnhA2	0.00164951	0.0332913	20.1825	5.97308	0.00111794	5.566133330958757e-07	2.113094529930423e-07	2.63411	0.00421785	0.00669894	Yes
LVESV	CS19	CS19_11914	EnhAF	0.00231868	0.0474018	20.4435	5.48075	0.000358859	6.164133819133476e-07	1.9784496823587337e-07	3.11564	0.000917736	0.00284067	Yes
LVESV	CS19	CS19_12135	EnhA1	0.00111606	0.0378424	33.9072	9.84591	0.001002	1.031686278428933e-06	3.482195292855472e-07	2.96275	0.00152454	0.00365461	Yes
LVESV	CS19	CS19_12135	EnhA2	0.00208617	0.0476302	22.8314	6.68501	0.00126802	6.669543841216267e-07	2.418253379057739e-07	2.758	0.00290781	0.00490692	Yes
LVESV	CS19	CS19_12135	EnhAF	0.00171343	0.0414028	24.1637	8.31602	0.00510674	7.509822584937722e-07	2.99724713069222e-07	2.50557	0.00611265	0.00774382	Yes
LVESV	CS20	CS20_12448	EnhA1	0.00174781	0.0571655	32.7069	9.02994	0.000469702	1.0153405227213482e-06	3.250352436327553e-07	3.12379	0.000892701	0.00284067	Yes
LVESV	CS20	CS20_12448	EnhA2	0.00213616	0.0383659	17.9602	5.32449	0.00126619	4.900542117526995e-07	1.8960127656800346e-07	2.58466	0.0048738	0.00718167	Yes
LVESV	CS20	CS20_12448	EnhAF	0.00253793	0.0472384	18.613	5.50344	0.00145738	5.536790145886677e-07	2.004089264310889e-07	2.76275	0.00286587	0.00490692	Yes
LVESV	CS20	CS20_12451	EnhA1	0.00144167	0.0579285	40.1817	9.08987	2.4452853957754796e-05	1.2766394931994608e-06	3.251490181103196e-07	3.92632	4.312747249585094e-05	0.00232888	Yes
LVESV	CS20	CS20_12451	EnhA2	0.00217877	0.0452059	20.7483	6.29013	0.00166945	5.902043685274893e-07	2.283920307529445e-07	2.58417	0.00488065	0.00718167	Yes
LVESV	CS20	CS20_12451	EnhAF	0.00312473	0.0502484	16.0809	4.5437	0.000791954	4.648633207244171e-07	1.6346869657297946e-07	2.84375	0.00222933	0.00445867	Yes
LVESV	CS21	CS21_11849	EnhA1	0.00116756	0.0501401	42.9444	10.6791	0.000107645	1.3698805393133366e-06	3.80427788531784e-07	3.6009	0.000158562	0.00254161	Yes
LVESV	CS21	CS21_11849	EnhA2	0.00146767	0.0291615	19.8693	6.79987	0.00486951	5.400383869539545e-07	2.456842101451265e-07	2.1981	0.013971	0.0157174	Yes
LVESV	CS21	CS21_11849	EnhAF	0.00216317	0.0473708	21.8988	6.05173	0.000485147	6.714872758263838e-07	2.1505380736630218e-07	3.12242	0.000896869	0.00284067	Yes
LVESV	CS21	CS21_12093	EnhA1	0.00330825	0.0770074	23.2774	5.5754	6.580890167987577e-05	7.006072349955017e-07	2.032012278157379e-07	3.44785	0.000282534	0.00254281	Yes
LVESV	CS21	CS21_12093	EnhA2	0.00228882	0.0480155	20.9783	5.70071	0.000356328	6.222266767346145e-07	2.001976973585724e-07	3.10806	0.000941596	0.00284067	Yes
LVESV	CS21	CS21_12093	EnhAF	0.0019934	0.0429858	21.564	7.14713	0.00430105	6.654791804792874e-07	2.607207106511335e-07	2.55246	0.00534826	0.00729611	Yes
LVESV	CS23	CS23_12058	EnhA1	0.00395108	0.0735086	18.6047	4.19902	3.255885475241578e-05	5.317087483040721e-07	1.4952410165590926e-07	3.55601	0.000188267	0.00254161	Yes
LVESV	CS23	CS23_12058	EnhA2	0.00260369	0.0545465	20.9497	6.16514	0.0014831	6.230876888814675e-07	2.291151157774549e-07	2.71954	0.00326864	0.00534868	Yes
LVESV	CS23	CS23_12058	EnhAF	0.00275114	0.0412129	14.9803	5.44499	0.010084	4.302490435983614e-07	1.9804322416563866e-07	2.1725	0.014909	0.0164303	Yes
LVESV	CS23	CS23_12151	EnhA1	0.00536993	0.0872936	16.256	3.52291	1.5190042953355725e-05	4.563362504390805e-07	1.2790292171184398e-07	3.56783	0.000179973	0.00254161	Yes
LVESV	CS23	CS23_12151	EnhA2	0.00298113	0.044721	15.0013	5.46223	0.011893	4.141024352351475e-07	1.9997749083307442e-07	2.07075	0.0191913	0.0207266	Yes
LVESV	CS23	CS23_12151	EnhAF	0.00267096	0.0582549	21.8105	5.9161	0.000452948	6.924836502738223e-07	2.1342299069159307e-07	3.24465	0.000587968	0.00284067	Yes
LVSV	CS13	CS13_12383	EnhA1	0.000307155	0.0188673	61.4258	25.6006	0.0189272	1.724163207303402e-06	7.978403141924291e-07	2.16104	0.0153462	0.0243734	Yes
LVSV	CS13	CS13_12383	EnhA2	0.000689128	0.0268792	39.0046	13.5887	0.00506588	1.0667767693837229e-06	4.199936616363975e-07	2.53998	0.00554289	0.0149658	Yes
LVSV	CS13	CS13_12383	EnhAF	0.00241547	0.0362279	14.9983	4.98173	0.00512007	3.537064809419702e-07	1.5737740707934892e-07	2.2475	0.0123039	0.0217101	Yes
LVSV	CS13	CS13_12690	EnhA1	0.000654403	0.00266371	4.07045	15.0474	0.83833	-3.9898601291815146e-08	4.722209880696382e-07	-0.0844914	0.533667	0.543736	No
LVSV	CS13	CS13_12690	EnhA2	0.00195029	0.0118652	6.0838	6.0418	0.399368	7.139001408182186e-08	1.9652428236872258e-07	0.363263	0.358204	0.371981	No
LVSV	CS13	CS13_12690	EnhAF	0.00137473	-0.00201607	-1.46652	6.17105	0.689353	-1.5599911241872584e-07	1.9842374689152786e-07	-0.786192	0.784122	0.784122	No
LVSV	CS14	CS14_12408	EnhA1	0.00163056	0.0487629	29.9057	8.4354	0.000582406	7.970792585871115e-07	2.60706485146626e-07	3.05738	0.0011164	0.00602855	Yes
LVSV	CS14	CS14_12408	EnhA2	0.0019664	0.031247	15.8905	6.36343	0.0178922	3.650944511782934e-07	2.0162500864109535e-07	1.81076	0.035089	0.0430638	Yes
LVSV	CS14	CS14_12408	EnhAF	0.00205598	0.0222695	10.8316	5.63669	0.0844086	2.242983259580781e-07	1.7970473730160006e-07	1.24815	0.105988	0.114467	No
LVSV	CS14	CS14_14135	EnhA1	0.00176878	0.0632246	35.7447	9.67586	0.000289993	9.907022147164546e-07	2.9796223930116397e-07	3.32493	0.000442211	0.00522263	Yes
LVSV	CS14	CS14_14135	EnhA2	0.00195381	0.0352758	18.0548	6.06251	0.00494925	4.3412103714236673e-07	1.9051739808368114e-07	2.27864	0.0113442	0.0217101	Yes
LVSV	CS14	CS14_14135	EnhAF	0.0019409	0.0314816	16.2201	5.28669	0.00451667	3.966385589221032e-07	1.672286241766195e-07	2.37183	0.00885002	0.019116	Yes
LVSV	CS16	CS16_12997	EnhA1	0.00156631	0.0546922	34.918	9.66047	0.0004311	9.58343849844179e-07	3.0197241685079904e-07	3.17361	0.000752769	0.00522263	Yes
LVSV	CS16	CS16_12997	EnhA2	0.00199374	0.0321569	16.1289	5.61034	0.00700413	3.704648663510528e-07	1.7426659855106289e-07	2.12585	0.0167578	0.0251367	Yes
LVSV	CS16	CS16_12997	EnhAF	0.00209791	0.0361072	17.211	5.03024	0.0013494	4.2736189939372e-07	1.5824952946470053e-07	2.70056	0.00346117	0.0114368	Yes
LVSV	CS16	CS16_14315	EnhA1	0.00187833	0.0480649	25.5892	7.57397	0.00109973	6.728724088064452e-07	2.37973419233032e-07	2.82751	0.00234557	0.00974314	Yes
LVSV	CS16	CS16_14315	EnhA2	0.00217022	0.0311143	14.337	4.72073	0.00449966	3.173204348688466e-07	1.4917157690878269e-07	2.12722	0.016701	0.0251367	Yes
LVSV	CS16	CS16_14315	EnhAF	0.00213365	0.0295716	13.8596	5.00274	0.0103398	3.221499685863685e-07	1.5783510814914578e-07	2.04105	0.0206227	0.029306	Yes
LVSV	CS17	CS17_12291	EnhA1	0.000758242	0.0335009	44.1823	16.5745	0.00951223	1.2040525292797702e-06	5.15183423586801e-07	2.33713	0.00971612	0.0201796	Yes
LVSV	CS17	CS17_12291	EnhA2	0.000985547	0.0279875	28.3979	12.4171	0.026515	7.397926504590917e-07	3.866459603869341e-07	1.91336	0.027851	0.0366819	Yes
LVSV	CS17	CS17_12291	EnhAF	0.0025079	0.0311425	12.4177	4.54126	0.012066	2.6901591975118633e-07	1.4444357107029248e-07	1.86243	0.0312713	0.040206	Yes
LVSV	CS17	CS17_12331	EnhA1	0.00129388	0.0439236	33.9473	10.8422	0.00253842	9.1186045701778e-07	3.393088074289427e-07	2.68741	0.00360047	0.0114368	Yes
LVSV	CS17	CS17_12331	EnhA2	0.00213415	0.0246647	11.5571	5.27761	0.0448663	2.24458180574735e-07	1.6787947604220418e-07	1.33702	0.0906081	0.101934	No
LVSV	CS17	CS17_12331	EnhAF	0.00338625	0.0403929	11.9285	4.14668	0.00868157	2.647558597412533e-07	1.3196290127694114e-07	2.00629	0.0224127	0.0310329	Yes
LVSV	CS18	CS18_12059	EnhA1	0.00199005	0.0589587	29.6268	8.04868	0.000388069	7.972350720077045e-07	2.5182594976292344e-07	3.16582	0.000773238	0.00522263	Yes
LVSV	CS18	CS18_12059	EnhA2	0.00267331	0.044332	16.5832	5.24975	0.00289578	3.949636721389734e-07	1.65999985067309e-07	2.3793	0.00867279	0.019116	Yes
LVSV	CS18	CS18_12059	EnhAF	0.00246093	0.031126	12.648	4.76379	0.0148891	2.881031208484609e-07	1.498169654314532e-07	1.92303	0.0272379	0.0366819	Yes
LVSV	CS18	CS18_12456	EnhA1	0.00148998	0.047177	31.6629	8.78012	0.00051332	8.48675682862872e-07	2.734745275594384e-07	3.10331	0.000956852	0.00574111	Yes
LVSV	CS18	CS18_12456	EnhA2	0.00222339	0.0372843	16.7691	6.17204	0.0109423	3.934891847316207e-07	1.9261754580321016e-07	2.04285	0.0205335	0.029306	Yes
LVSV	CS18	CS18_12456	EnhAF	0.00292963	0.0397118	13.5552	4.23874	0.00309909	3.184688030115191e-07	1.3267454003260914e-07	2.40038	0.00818912	0.019116	Yes
LVSV	CS19	CS19_11914	EnhA1	0.0010659	0.0473289	44.4028	14.5576	0.00299626	1.2373323611148578e-06	4.542289971716262e-07	2.72403	0.00322456	0.0114368	Yes
LVSV	CS19	CS19_11914	EnhA2	0.00164951	0.0310662	18.8336	6.42475	0.00524017	4.500362802022206e-07	2.006814339424545e-07	2.24254	0.0124632	0.0217101	Yes
LVSV	CS19	CS19_11914	EnhAF	0.00231868	0.0354727	15.2987	4.69903	0.00222737	3.657399656934884e-07	1.465493361836727e-07	2.49568	0.00628583	0.0161636	Yes
LVSV	CS19	CS19_12135	EnhA1	0.00111606	0.0376538	33.7382	12.6776	0.00948025	9.024734387726152e-07	3.931769902680568e-07	2.29534	0.0108569	0.0217101	Yes
LVSV	CS19	CS19_12135	EnhA2	0.00208617	0.0302065	14.4794	5.82442	0.0208665	3.168612809544129e-07	1.8606980755376697e-07	1.70292	0.0442919	0.0519948	No
LVSV	CS19	CS19_12135	EnhAF	0.00171343	0.0384151	22.4201	7.35389	0.00391666	5.912925552356059e-07	2.311876633744946e-07	2.55763	0.0052694	0.0149658	Yes
LVSV	CS20	CS20_12448	EnhA1	0.00174781	0.0518878	29.6873	9.16619	0.00183837	7.926964938206335e-07	2.8687652103589764e-07	2.7632	0.00286191	0.0110388	Yes
LVSV	CS20	CS20_12448	EnhA2	0.00213616	0.0417944	19.5652	6.59494	0.00444544	4.851902303718124e-07	2.039791145145825e-07	2.37863	0.00868862	0.019116	Yes
LVSV	CS20	CS20_12448	EnhAF	0.00253793	0.0382938	15.0886	5.33658	0.00813171	3.6424913155348475e-07	1.673575996036632e-07	2.17647	0.01476	0.0241527	Yes
LVSV	CS20	CS20_12451	EnhA1	0.00144167	0.0513509	35.6191	9.71231	0.00037516	9.735175386539151e-07	3.011435411718695e-07	3.23274	0.000613054	0.00522263	Yes
LVSV	CS20	CS20_12451	EnhA2	0.00217877	0.0356206	16.3489	6.5573	0.0198187	3.778362553208184e-07	2.0515151990522373e-07	1.84174	0.0327564	0.041136	Yes
LVSV	CS20	CS20_12451	EnhAF	0.00312473	0.0385296	12.3305	3.96758	0.00428741	2.807605263588769e-07	1.248228108010815e-07	2.24927	0.0122476	0.0217101	Yes
LVSV	CS21	CS21_11849	EnhA1	0.00116756	0.0431246	36.9357	11.2178	0.00144171	1.0103070985297526e-06	3.5227217691045133e-07	2.86797	0.00206555	0.00929499	Yes
LVSV	CS21	CS21_11849	EnhA2	0.00146767	0.0302097	20.5834	9.00912	0.0289685	4.990543716628705e-07	2.780005896644088e-07	1.79516	0.0363144	0.0435773	Yes
LVSV	CS21	CS21_11849	EnhAF	0.00216317	0.0371518	17.1747	5.09549	0.00157082	4.2306924537012635e-07	1.588346819864284e-07	2.66358	0.00386568	0.011597	Yes
LVSV	CS21	CS21_12093	EnhA1	0.00330825	0.0812876	24.5712	6.11123	0.000141523	6.552322724849634e-07	1.949388773131345e-07	3.36122	0.000387996	0.00522263	Yes
LVSV	CS21	CS21_12093	EnhA2	0.00228882	0.0557965	24.3779	6.31047	0.000227863	6.503960178505833e-07	1.954600315069558e-07	3.32751	0.000438123	0.00522263	Yes
LVSV	CS21	CS21_12093	EnhAF	0.0019934	0.0214048	10.7378	5.67402	0.0871944	2.3205177663192234e-07	1.7787948314837837e-07	1.30454	0.0960239	0.105822	No
LVSV	CS23	CS23_12058	EnhA1	0.00395108	0.075083	19.0032	4.40374	4.134457311693462e-05	4.828058355132804e-07	1.3865385723104796e-07	3.48209	0.000248754	0.00522263	Yes
LVSV	CS23	CS23_12058	EnhA2	0.00260369	0.0291437	11.1932	4.76266	0.0323442	2.3291136275637827e-07	1.524373934105711e-07	1.52791	0.0632668	0.0726896	No
LVSV	CS23	CS23_12058	EnhAF	0.00275114	0.0383609	13.9436	4.96387	0.00989043	3.4038819829505394e-07	1.5624034255570306e-07	2.17862	0.01468	0.0241527	Yes
LVSV	CS23	CS23_12151	EnhA1	0.00536993	0.0817504	15.2237	3.65205	0.000113218	3.6857135207721876e-07	1.1642886330640127e-07	3.16564	0.000773723	0.00522263	Yes
LVSV	CS23	CS23_12151	EnhA2	0.00298113	0.0255615	8.57442	4.37785	0.0794778	1.624175133799779e-07	1.3790972286228737e-07	1.17771	0.119456	0.126483	No
LVSV	CS23	CS23_12151	EnhAF	0.00267096	0.0485903	18.1921	5.35449	0.00136256	4.8402994050769e-07	1.6632691492611997e-07	2.91011	0.0018065	0.00886826	Yes
LVM	CS13	CS13_12383	EnhA1	0.000307155	0.0201102	65.4725	18.376	0.000391499	2.280686698269528e-06	7.020090593627697e-07	3.2488	0.000579466	0.00597862	Yes
LVM	CS13	CS13_12383	EnhA2	0.000689128	0.0297019	43.1007	16.4447	0.00994805	1.469375343014314e-06	6.319986635236756e-07	2.32497	0.0100369	0.0285259	Yes
LVM	CS13	CS13_12383	EnhAF	0.00241547	0.0175558	7.26806	4.0911	0.125196	1.379185015812484e-07	1.6326583909325822e-07	0.844748	0.199126	0.224016	No
LVM	CS13	CS13_12690	EnhA1	0.000654403	0.0185054	28.2782	15.5988	0.0783613	8.963483286110202e-07	6.11951265086141e-07	1.46474	0.0714962	0.133131	No
LVM	CS13	CS13_12690	EnhA2	0.00195029	0.0281443	14.4308	6.43889	0.0347983	4.172622514024962e-07	2.5861684118563013e-07	1.61344	0.0533247	0.111875	No
LVM	CS13	CS13_12690	EnhAF	0.00137473	0.0151319	11.0072	8.74563	0.250045	3.1373916816555476e-07	3.503665063149377e-07	0.89546	0.185271	0.212864	No
LVM	CS14	CS14_12408	EnhA1	0.00163056	0.0466855	28.6317	7.38992	0.000171369	9.490335462387456e-07	2.894856380803161e-07	3.27834	0.00052209	0.00597862	Yes
LVM	CS14	CS14_12408	EnhA2	0.0019664	0.02576	13.1001	5.5257	0.0291113	3.535158588400632e-07	2.223618709699907e-07	1.58982	0.0559374	0.111875	No
LVM	CS14	CS14_12408	EnhAF	0.00205598	0.0149353	7.26434	5.46049	0.252234	1.633902399628377e-07	2.1738602831354897e-07	0.751613	0.226142	0.249218	No
LVM	CS14	CS14_14135	EnhA1	0.00176878	0.0452122	25.5612	7.21326	0.000591283	8.27063321268744e-07	2.855229703953746e-07	2.89666	0.00188578	0.00823022	Yes
LVM	CS14	CS14_14135	EnhA2	0.00195381	0.0276693	14.1617	5.94184	0.02785	3.9606241804462074e-07	2.3667228479795325e-07	1.67346	0.047118	0.106016	No
LVM	CS14	CS14_14135	EnhAF	0.0019409	0.0169261	8.72075	5.19348	0.137654	2.249925848730481e-07	2.0310562755682706e-07	1.10776	0.133982	0.168257	No
LVM	CS16	CS16_12997	EnhA1	0.00156631	0.0423016	27.0073	7.64589	0.000600443	8.748295091074321e-07	3.036425914869069e-07	2.88112	0.00198135	0.00823022	Yes
LVM	CS16	CS16_12997	EnhA2	0.00199374	0.0244549	12.2658	5.82503	0.0540488	3.150669080080119e-07	2.317500906462909e-07	1.35951	0.0869923	0.142351	No
LVM	CS16	CS16_12997	EnhAF	0.00209791	0.0201877	9.62273	5.1536	0.0935961	2.565262675743933e-07	2.0242802908684993e-07	1.26725	0.102534	0.151035	No
LVM	CS16	CS16_14315	EnhA1	0.00187833	0.0408456	21.7458	6.97488	0.00254452	6.805083447529385e-07	2.767447470248365e-07	2.45897	0.00696672	0.0235127	Yes
LVM	CS16	CS16_14315	EnhA2	0.00217022	0.0265327	12.2259	5.85417	0.0541268	3.1916352516946544e-07	2.314842675997997e-07	1.37877	0.0839829	0.141721	No
LVM	CS16	CS16_14315	EnhAF	0.00213365	0.0119567	5.60389	4.8424	0.340803	1.0298733338259545e-07	1.905502544975174e-07	0.540473	0.294435	0.311755	No
LVM	CS17	CS17_12291	EnhA1	0.000758242	0.0339545	44.7806	12.1936	0.000340358	1.5137496850183996e-06	4.743697867582518e-07	3.19108	0.000708722	0.00597862	Yes
LVM	CS17	CS17_12291	EnhA2	0.000985547	0.0154277	15.6539	8.69895	0.0929605	4.081434458248132e-07	3.444038215233428e-07	1.18507	0.117994	0.155407	No
LVM	CS17	CS17_12291	EnhAF	0.0025079	0.0275279	10.9765	4.76703	0.0344891	2.95523252458016e-07	1.895601884804824e-07	1.55899	0.0594989	0.114748	No
LVM	CS17	CS17_12331	EnhA1	0.00129388	0.0426046	32.9279	8.19326	9.00452436779191e-05	1.0937475611718548e-06	3.214050269348232e-07	3.40302	0.000333228	0.00597862	Yes
LVM	CS17	CS17_12331	EnhA2	0.00213415	0.0238594	11.1798	5.45799	0.061495	2.714712463112278e-07	2.188349971306487e-07	1.24053	0.10739	0.151035	No
LVM	CS17	CS17_12331	EnhAF	0.00338625	0.0297106	8.77388	4.35604	0.0752048	2.2940020301002387e-07	1.743511389234559e-07	1.31574	0.0941312	0.149503	No
LVM	CS18	CS18_12059	EnhA1	0.00199005	0.0484013	24.3216	6.3557	0.000215993	7.791598868408131e-07	2.5288863544567354e-07	3.08104	0.0010314	0.00618838	Yes
LVM	CS18	CS18_12059	EnhA2	0.00267331	0.0400044	14.9644	5.1694	0.00732661	4.408021755795935e-07	2.0688122691607673e-07	2.1307	0.0165569	0.0425748	Yes
LVM	CS18	CS18_12059	EnhAF	0.00246093	0.0130702	5.31108	5.29087	0.415639	9.581037584888717e-08	2.098748491464615e-07	0.456512	0.324011	0.330124	No
LVM	CS18	CS18_12456	EnhA1	0.00148998	0.0429408	28.8197	7.74324	0.000283938	9.429975212472416e-07	3.0377665434945453e-07	3.10425	0.000953823	0.00618838	Yes
LVM	CS18	CS18_12456	EnhA2	0.00222339	0.0216909	9.75577	5.14505	0.0886144	2.200329665764811e-07	2.0457351969598e-07	1.07557	0.14106	0.172715	No
LVM	CS18	CS18_12456	EnhAF	0.00292963	0.0213944	7.30275	4.1408	0.128936	1.729717445250104e-07	1.6274589281112568e-07	1.06283	0.143929	0.172715	No
LVM	CS19	CS19_11914	EnhA1	0.0010659	0.0429067	40.254	10.3348	0.000136076	1.3752846261367807e-06	4.054275262207339e-07	3.39218	0.00034669	0.00597862	Yes
LVM	CS19	CS19_11914	EnhA2	0.00164951	0.0203136	12.3149	6.64169	0.0891418	3.044622133114828e-07	2.6319900085018105e-07	1.15678	0.123682	0.15902	No
LVM	CS19	CS19_11914	EnhAF	0.00231868	0.021054	9.08018	4.86225	0.0959847	2.3164914280777035e-07	1.9197494859405083e-07	1.20666	0.113781	0.153604	No
LVM	CS19	CS19_12135	EnhA1	0.00111606	0.032402	29.0326	9.24653	0.00189803	9.308621076989528e-07	3.559934042804786e-07	2.61483	0.0044636	0.016069	Yes
LVM	CS19	CS19_12135	EnhA2	0.00208617	0.0355039	17.0187	5.38383	0.00278235	5.027515289463374e-07	2.14386228400957e-07	2.34507	0.00951166	0.0285259	Yes
LVM	CS19	CS19_12135	EnhAF	0.00171343	0.0231978	13.5389	7.34277	0.0855854	4.076737642124497e-07	2.883926902184287e-07	1.41361	0.0787387	0.137158	No
LVM	CS20	CS20_12448	EnhA1	0.00174781	0.0469096	26.839	7.04235	0.000207639	8.768140965951845e-07	2.7702103922321916e-07	3.16515	0.000775006	0.00597862	Yes
LVM	CS20	CS20_12448	EnhA2	0.00213616	0.0283428	13.2681	5.68317	0.0317803	3.6262784557570106e-07	2.267638895908409e-07	1.59914	0.0548944	0.111875	No
LVM	CS20	CS20_12448	EnhAF	0.00253793	0.023812	9.38246	4.9349	0.0905073	2.52543419164133e-07	1.9502126407047946e-07	1.29495	0.0976682	0.150688	No
LVM	CS20	CS20_12451	EnhA1	0.00144167	0.0476978	33.0852	8.65745	0.000192716	1.1104431286767357e-06	3.384838165093729e-07	3.28064	0.000517862	0.00597862	Yes
LVM	CS20	CS20_12451	EnhA2	0.00217877	0.0255377	11.7211	5.10118	0.0361182	2.9522580927811365e-07	2.045509054654408e-07	1.44329	0.0744697	0.134045	No
LVM	CS20	CS20_12451	EnhAF	0.00312473	0.0211726	6.77583	3.81155	0.129998	1.5467258320827338e-07	1.5037560491151917e-07	1.02857	0.15184	0.178247	No
LVM	CS21	CS21_11849	EnhA1	0.00116756	0.0386981	33.1445	9.76372	0.00086766	1.1023681072058037e-06	3.812742766461489e-07	2.89127	0.00191842	0.00823022	Yes
LVM	CS21	CS21_11849	EnhA2	0.00146767	0.0302062	20.5811	7.1677	0.00650721	6.321109229422083e-07	2.819035647657446e-07	2.24229	0.0124712	0.0336721	Yes
LVM	CS21	CS21_11849	EnhAF	0.00216317	0.0186238	8.60947	4.29347	0.0756731	2.1306830459432906e-07	1.688745906236049e-07	1.2617	0.103529	0.151035	No
LVM	CS21	CS21_12093	EnhA1	0.00330825	0.0584975	17.6823	4.50059	0.000222357	5.454656208335034e-07	1.829446540077195e-07	2.98159	0.00143379	0.00774245	Yes
LVM	CS21	CS21_12093	EnhA2	0.00228882	0.0322261	14.0798	5.45266	0.0166782	4.132664356999616e-07	2.150018896684171e-07	1.92215	0.0272933	0.0669926	No
LVM	CS21	CS21_12093	EnhAF	0.0019934	0.0124852	6.26324	5.4437	0.336966	1.371504361494614e-07	2.1390861466000097e-07	0.641164	0.260708	0.281565	No
LVM	CS23	CS23_12058	EnhA1	0.00395108	0.0552123	13.974	3.57605	0.000287047	4.034434113825131e-07	1.4630819729573905e-07	2.75749	0.00291235	0.0112333	Yes
LVM	CS23	CS23_12058	EnhA2	0.00260369	0.0311212	11.9528	4.97734	0.0278138	3.323503638979109e-07	1.9852727047877578e-07	1.67408	0.0470575	0.106016	No
LVM	CS23	CS23_12058	EnhAF	0.00275114	0.0110573	4.01915	4.66026	0.518896	5.322885229225597e-08	1.8345900084858765e-07	0.29014	0.385854	0.385854	No
LVM	CS23	CS23_12151	EnhA1	0.00536993	0.0565267	10.5265	2.84231	0.000885757	2.754557147929364e-07	1.174989286029625e-07	2.34433	0.00953077	0.0285259	Yes
LVM	CS23	CS23_12151	EnhA2	0.00298113	0.0159962	5.36583	4.32414	0.312992	8.376142558798303e-08	1.7216320896372038e-07	0.486523	0.313298	0.325348	No
LVM	CS23	CS23_12151	EnhAF	0.00267096	0.0224268	8.39653	4.92473	0.136594	2.3777122898836698e-07	1.930853947396349e-07	1.23143	0.109081	0.151035	No
LVWTG	CS13	CS13_12383	EnhA1	0.000307155	0.0238793	77.7436	21.409	0.000203705	2.5618725872492e-06	7.364110369869126e-07	3.47886	0.000251774	0.00679789	Yes
LVWTG	CS13	CS13_12383	EnhA2	0.000689128	0.022923	33.2638	14.2521	0.0220681	1.001340359542692e-06	5.077056159906148e-07	1.97229	0.0242885	0.0690305	No
LVWTG	CS13	CS13_12383	EnhAF	0.00241547	0.02548	10.5487	5.56879	0.0869213	2.33637085512319e-07	2.02551253543337e-07	1.15347	0.124358	0.163789	No
LVWTG	CS13	CS13_12690	EnhA1	0.000654403	0.0208983	31.9349	15.3246	0.040964	9.554520237655936e-07	5.504396578506536e-07	1.7358	0.0412998	0.105324	No
LVWTG	CS13	CS13_12690	EnhA2	0.00195029	0.0291074	14.9247	7.15094	0.0500125	3.959913026794185e-07	2.651203073787329e-07	1.49363	0.0676363	0.117818	No
LVWTG	CS13	CS13_12690	EnhAF	0.00137473	0.012182	8.86135	9.01839	0.384203	2.0519789025908565e-07	3.368970087314043e-07	0.609082	0.271235	0.281667	No
LVWTG	CS14	CS14_12408	EnhA1	0.00163056	0.0515974	31.6441	9.85398	0.00196091	9.864778573176065e-07	3.592225076083085e-07	2.74615	0.00301499	0.0199098	Yes
LVWTG	CS14	CS14_12408	EnhA2	0.0019664	0.0362228	18.4209	8.25237	0.0355664	5.169901410623033e-07	3.0217879458887773e-07	1.71087	0.0435521	0.105324	No
LVWTG	CS14	CS14_12408	EnhAF	0.00205598	0.0139035	6.76246	6.19785	0.351886	1.1857953158207127e-07	2.268954733134298e-07	0.522617	0.30062	0.306292	No
LVWTG	CS14	CS14_14135	EnhA1	0.00176878	0.0590435	33.3809	11.8446	0.00633102	1.0540016677582751e-06	4.3575802074058345e-07	2.41878	0.00778638	0.0323434	Yes
LVWTG	CS14	CS14_14135	EnhA2	0.00195381	0.0335278	17.1602	8.09264	0.0469369	4.697444688060629e-07	2.965586035744178e-07	1.58399	0.0565985	0.107196	No
LVWTG	CS14	CS14_14135	EnhAF	0.0019409	0.0184817	9.52222	5.5746	0.124511	2.2494607904043458e-07	2.006088123955245e-07	1.12132	0.131076	0.168527	No
LVWTG	CS16	CS16_12997	EnhA1	0.00156631	0.0530387	33.8623	11.3759	0.00381967	1.0626945658789922e-06	4.162369106488018e-07	2.5531	0.00533844	0.0272729	Yes
LVWTG	CS16	CS16_12997	EnhA2	0.00199374	0.0372911	18.7041	8.63591	0.0415163	5.237510565956379e-07	3.175245247806226e-07	1.64948	0.0495244	0.105324	No
LVWTG	CS16	CS16_12997	EnhAF	0.00209791	0.0215639	10.2787	5.73987	0.104529	2.4860829794888725e-07	2.0676999104288026e-07	1.20234	0.114615	0.154731	No
LVWTG	CS16	CS16_14315	EnhA1	0.00187833	0.0498602	26.545	8.15523	0.00163678	8.081102499774973e-07	2.976958374750799e-07	2.71455	0.00331829	0.0199098	Yes
LVWTG	CS16	CS16_14315	EnhA2	0.00217022	0.0379932	17.5066	8.40789	0.0497243	4.845326316213455e-07	3.0753783426915546e-07	1.57552	0.057568	0.107196	No
LVWTG	CS16	CS16_14315	EnhAF	0.00213365	0.015051	7.05415	5.54766	0.272652	1.3404061423706168e-07	2.005076709924821e-07	0.668506	0.251905	0.266723	No
LVWTG	CS17	CS17_12291	EnhA1	0.000758242	0.0381996	50.3791	11.8202	2.1713883938129365e-05	1.6096695720964637e-06	4.154532855079261e-07	3.87449	5.3424130105381596e-05	0.0028849	Yes
LVWTG	CS17	CS17_12291	EnhA2	0.000985547	0.00786585	7.9812	10.4794	0.504823	8.246794501745227e-08	3.829200493173321e-07	0.215366	0.414741	0.414741	No
LVWTG	CS17	CS17_12291	EnhAF	0.0025079	0.0313104	12.4847	5.67832	0.0426431	3.129783857208563e-07	2.0723883136337524e-07	1.51023	0.0654923	0.117818	No
LVWTG	CS17	CS17_12331	EnhA1	0.00129388	0.0490078	37.8767	10.657	0.00046493	1.1950684851459789e-06	3.8058947347624516e-07	3.14005	0.000844606	0.0152029	Yes
LVWTG	CS17	CS17_12331	EnhA2	0.00213415	0.0304025	14.2457	7.26801	0.0684679	3.5464547816917193e-07	2.673426628233341e-07	1.32656	0.0923275	0.146638	No
LVWTG	CS17	CS17_12331	EnhAF	0.00338625	0.0289756	8.55682	4.87843	0.120529	1.9151175669491305e-07	1.7904175556390886e-07	1.06965	0.142389	0.173709	No
LVWTG	CS18	CS18_12059	EnhA1	0.00199005	0.0546464	27.4598	10.5578	0.0119112	8.357114235554641e-07	3.8961410495834426e-07	2.14497	0.0159775	0.0479326	Yes
LVWTG	CS18	CS18_12059	EnhA2	0.00267331	0.0383626	14.3503	6.34341	0.0358023	3.758139781698027e-07	2.32044883702415e-07	1.61957	0.0526619	0.105324	No
LVWTG	CS18	CS18_12059	EnhAF	0.00246093	0.0177161	7.19894	5.65196	0.271326	1.448348732476463e-07	2.0569809085889305e-07	0.704114	0.240681	0.259935	No
LVWTG	CS18	CS18_12456	EnhA1	0.00148998	0.0543064	36.4477	12.497	0.004495	1.1561367491405832e-06	4.553184174496388e-07	2.53918	0.00555559	0.0272729	Yes
LVWTG	CS18	CS18_12456	EnhA2	0.00222339	0.0333113	14.9822	6.37148	0.0274267	3.879043197983633e-07	2.3117280521213197e-07	1.67798	0.0466751	0.105324	No
LVWTG	CS18	CS18_12456	EnhAF	0.00292963	0.0263218	8.98468	4.43602	0.0704939	2.0770366329161445e-07	1.6006054655019466e-07	1.29766	0.0972026	0.149842	No
LVWTG	CS19	CS19_11914	EnhA1	0.0010659	0.0491247	46.0875	14.2694	0.00163989	1.4895244904417906e-06	5.187979374720463e-07	2.87111	0.00204518	0.0199098	Yes
LVWTG	CS19	CS19_11914	EnhA2	0.00164951	0.0255653	15.4987	8.71808	0.0960216	3.877392588561002e-07	3.182528725087685e-07	1.21834	0.111548	0.154451	No
LVWTG	CS19	CS19_11914	EnhAF	0.00231868	0.0212577	9.16804	5.3493	0.125748	2.023116854462649e-07	1.9356969339890061e-07	1.04516	0.147974	0.173709	No
LVWTG	CS19	CS19_12135	EnhA1	0.00111606	0.0409968	36.7335	11.607	0.00181479	1.1397190976564732e-06	4.1442139354390114e-07	2.75015	0.00297844	0.0199098	Yes
LVWTG	CS19	CS19_12135	EnhA2	0.00208617	0.0398164	19.0859	6.58177	0.00558998	5.369669624175382e-07	2.4061638216882965e-07	2.23163	0.0128197	0.0432664	Yes
LVWTG	CS19	CS19_12135	EnhAF	0.00171343	0.0188679	11.0118	9.14855	0.273979	2.683661231557229e-07	3.327215393770462e-07	0.806579	0.209955	0.231379	No
LVWTG	CS20	CS20_12448	EnhA1	0.00174781	0.0623579	35.6776	12.5588	0.00574815	1.1421387861138486e-06	4.624538933937904e-07	2.46974	0.00676065	0.0304229	Yes
LVWTG	CS20	CS20_12448	EnhA2	0.00213616	0.0306393	14.3432	7.24916	0.0650876	3.645577750345262e-07	2.639781684181141e-07	1.38101	0.0836372	0.137553	No
LVWTG	CS20	CS20_12448	EnhAF	0.00253793	0.0244741	9.64335	5.07556	0.0884115	2.314984124799162e-07	1.845694134766536e-07	1.25426	0.104873	0.153058	No
