## Supplementary Tables 1-27 for "Shared additive- and variance-associated genetic architecture of cardiac structure and function" (part 2 of 2)

### Sheet: S14 Additive Heart Hub (continued)
Trait	Carnegie stage	Sample ID	Enhancer state	Proportion SNPs	Proportion h²	Enrichment	Enrichment SE	P (enrichment)	Coefficient	Coefficient SE	Coefficient Z	P (coefficient)	FDR q	FDR significant
LVWTG	CS20	CS20_12451	EnhA1	0.00144167	0.0513421	35.613	10.5465	0.000975518	1.121371003988166e-06	3.800188844410544e-07	2.95083	0.00158461	0.0199098	Yes
LVWTG	CS20	CS20_12451	EnhA2	0.00217877	0.0335795	15.4121	7.95063	0.0704361	4.012444228801343e-07	2.911219338645472e-07	1.37827	0.0840601	0.137553	No
LVWTG	CS20	CS20_12451	EnhAF	0.00312473	0.0267284	8.55384	4.19948	0.06993	1.9432829381290426e-07	1.5156412797523276e-07	1.28215	0.0998946	0.149842	No
LVWTG	CS21	CS21_11849	EnhA1	0.00116756	0.0432115	37.0101	11.6388	0.00187143	1.1603986995142477e-06	4.1965055761832403e-07	2.76515	0.00284479	0.0199098	Yes
LVWTG	CS21	CS21_11849	EnhA2	0.00146767	0.0279209	19.024	8.74137	0.0390703	5.16972862790028e-07	3.17371335914311e-07	1.62892	0.0516649	0.105324	No
LVWTG	CS21	CS21_11849	EnhAF	0.00216317	0.0246074	11.3756	6.5387	0.111567	2.8745317939800314e-07	2.3554300381676517e-07	1.22039	0.111159	0.154451	No
LVWTG	CS21	CS21_12093	EnhA1	0.00330825	0.0639625	19.3342	6.33022	0.00372382	5.595847107960296e-07	2.3416724435394126e-07	2.38968	0.00843154	0.0325216	Yes
LVWTG	CS21	CS21_12093	EnhA2	0.00228882	0.0337506	14.7459	6.4509	0.031927	3.9705107321992633e-07	2.3375830312990522e-07	1.69855	0.0447016	0.105324	No
LVWTG	CS21	CS21_12093	EnhAF	0.0019934	0.016701	8.37811	5.17488	0.15336	1.9097539132301627e-07	1.868392524578117e-07	1.02214	0.153358	0.176198	No
LVWTG	CS23	CS23_12058	EnhA1	0.00395108	0.0673326	17.0416	5.87831	0.00624988	4.850765961258959e-07	2.2018619641399186e-07	2.20303	0.0137963	0.0438237	Yes
LVWTG	CS23	CS23_12058	EnhA2	0.00260369	0.0349686	13.4304	5.95758	0.036112	3.55131780690353e-07	2.176477939138277e-07	1.63168	0.0513733	0.105324	No
LVWTG	CS23	CS23_12058	EnhAF	0.00275114	0.0219053	7.96226	4.64787	0.134373	1.7994318550897325e-07	1.6904419839096269e-07	1.06447	0.143557	0.173709	No
LVWTG	CS23	CS23_12151	EnhA1	0.00536993	0.0710501	13.2311	4.22317	0.00377697	3.545105591605086e-07	1.5817809462209408e-07	2.24121	0.0125062	0.0432664	Yes
LVWTG	CS23	CS23_12151	EnhA2	0.00298113	0.0230298	7.72517	4.76669	0.156528	1.549720015250523e-07	1.735361547939901e-07	0.893024	0.185922	0.209162	No
LVWTG	CS23	CS23_12151	EnhAF	0.00267096	0.0207242	7.7591	4.80883	0.158017	1.83840453000288e-07	1.7415434187509065e-07	1.05562	0.145571	0.173709	No
LVCSG	CS13	CS13_12383	EnhA1	0.000307155	0.0189427	61.6715	40.2817	0.110261	1.8852384336227428e-06	1.278814161009014e-06	1.47421	0.0702128	0.122808	No
LVCSG	CS13	CS13_12383	EnhA2	0.000689128	0.0173548	25.1838	19.2059	0.162257	6.486228396510935e-07	5.857334025331422e-07	1.10737	0.134067	0.192734	No
LVCSG	CS13	CS13_12383	EnhAF	0.00241547	0.0481414	19.9304	9.04945	0.0106608	5.447919806502942e-07	2.574206354892793e-07	2.11635	0.0171576	0.0884465	No
LVCSG	CS13	CS13_12690	EnhA1	0.000654403	0.0306937	46.9034	44.5523	0.284761	1.4183551456010714e-06	1.4703419158154497e-06	0.964643	0.167362	0.210089	No
LVCSG	CS13	CS13_12690	EnhA2	0.00195029	-0.0118459	-6.0739	6.70478	0.312946	-4.181078870044476e-07	2.5432839484027916e-07	-1.64397	0.949909	0.949909	No
LVCSG	CS13	CS13_12690	EnhAF	0.00137473	-0.00627077	-4.56144	9.0681	0.545168	-2.815461820503173e-07	3.2789206014961965e-07	-0.858655	0.804735	0.819918	No
LVCSG	CS14	CS14_12408	EnhA1	0.00163056	0.0405532	24.8708	11.4738	0.0127572	6.607660335519399e-07	3.2465821284629293e-07	2.03527	0.020912	0.0884465	No
LVCSG	CS14	CS14_12408	EnhA2	0.0019664	0.0237749	12.0906	8.65487	0.125144	2.2534318013209534e-07	2.570597989412448e-07	0.876618	0.190347	0.223451	No
LVCSG	CS14	CS14_12408	EnhAF	0.00205598	0.0238923	11.6209	8.06152	0.116895	2.624935708469255e-07	2.386350119004407e-07	1.09998	0.135671	0.192734	No
LVCSG	CS14	CS14_14135	EnhA1	0.00176878	0.0488357	27.6098	12.9817	0.0151092	7.58012718525116e-07	3.7419464309666065e-07	2.02572	0.0213969	0.0884465	No
LVCSG	CS14	CS14_14135	EnhA2	0.00195381	0.0335408	17.1668	9.42075	0.0305587	4.044100284432402e-07	2.6408900076940233e-07	1.53134	0.0628427	0.117017	No
LVCSG	CS14	CS14_14135	EnhAF	0.0019409	0.0368459	18.984	8.72098	0.00861787	5.190468374995194e-07	2.378722918233916e-07	2.18204	0.0145533	0.0884465	No
LVCSG	CS16	CS16_12997	EnhA1	0.00156631	0.0402753	25.7135	12.3615	0.0164616	6.892768727573942e-07	3.525807362358561e-07	1.95495	0.0252946	0.0884465	No
LVCSG	CS16	CS16_12997	EnhA2	0.00199374	0.0300855	15.09	9.57101	0.0783882	3.25846939968795e-07	2.8348628056836505e-07	1.14943	0.12519	0.187785	No
LVCSG	CS16	CS16_12997	EnhAF	0.00209791	0.0313632	14.9497	7.98232	0.0298085	3.758643436615489e-07	2.239694161844482e-07	1.67819	0.0466545	0.100774	No
LVCSG	CS16	CS16_14315	EnhA1	0.00187833	0.0382725	20.3758	9.90873	0.0148594	5.063897078133144e-07	2.7696878340589496e-07	1.82833	0.0337502	0.0884465	No
LVCSG	CS16	CS16_14315	EnhA2	0.00217022	0.0244319	11.2578	8.47567	0.160197	1.936603467096997e-07	2.5938957075830325e-07	0.7466	0.227652	0.250882	No
LVCSG	CS16	CS16_14315	EnhAF	0.00213365	0.0266773	12.5032	7.58619	0.0635605	2.9086854717146994e-07	2.194752588815747e-07	1.32529	0.0925374	0.151425	No
LVCSG	CS17	CS17_12291	EnhA1	0.000758242	0.0381611	50.3284	27.1428	0.0461067	1.493702799905554e-06	8.342571609403067e-07	1.79046	0.0366901	0.0884465	No
LVCSG	CS17	CS17_12291	EnhA2	0.000985547	0.0211287	21.4385	15.1528	0.117044	5.214221934499939e-07	4.511522860698483e-07	1.15576	0.12389	0.187785	No
LVCSG	CS17	CS17_12291	EnhAF	0.0025079	0.0206356	8.22824	6.32837	0.188832	1.2039883955486684e-07	1.9653091521490553e-07	0.61262	0.270064	0.291669	No
LVCSG	CS17	CS17_12331	EnhA1	0.00129388	0.0520147	40.2007	19.8467	0.025277	1.1834692760555375e-06	5.920754860662223e-07	1.99885	0.0228124	0.0884465	No
LVCSG	CS17	CS17_12331	EnhA2	0.00213415	0.0270684	12.6834	9.21967	0.13211	2.392974991136762e-07	2.807836774298991e-07	0.852249	0.197038	0.226384	No
LVCSG	CS17	CS17_12331	EnhAF	0.00338625	0.0420283	12.4114	6.4946	0.0295322	2.9227044610794597e-07	1.8710075816057794e-07	1.5621	0.059132	0.114772	No
LVCSG	CS18	CS18_12059	EnhA1	0.00199005	0.0581469	29.2188	14.023	0.0199525	8.286027902482177e-07	4.140962348093301e-07	2.00099	0.0226967	0.0884465	No
LVCSG	CS18	CS18_12059	EnhA2	0.00267331	0.0334547	12.5143	7.81918	0.0702094	2.476814073950146e-07	2.2850173106569097e-07	1.08394	0.139196	0.192734	No
LVCSG	CS18	CS18_12059	EnhAF	0.00246093	0.0352288	14.3152	7.98813	0.044671	3.6229565989242363e-07	2.3171025381155237e-07	1.56357	0.0589591	0.114772	No
LVCSG	CS18	CS18_12456	EnhA1	0.00148998	0.0455776	30.5894	13.6759	0.00876073	8.583407796331888e-07	3.8371393781677193e-07	2.23693	0.0126455	0.0884465	No
LVCSG	CS18	CS18_12456	EnhA2	0.00222339	0.0274383	12.3408	8.50068	0.107249	2.330708415612816e-07	2.555650231189613e-07	0.911983	0.180889	0.217067	No
LVCSG	CS18	CS18_12456	EnhAF	0.00292963	0.0413195	14.104	6.91223	0.0196699	3.4944929869796064e-07	1.964999399511201e-07	1.77837	0.0376717	0.0884465	No
LVCSG	CS19	CS19_11914	EnhA1	0.0010659	0.0460849	43.2356	19.281	0.00964812	1.2837938711673415e-06	5.520718225619982e-07	2.32541	0.010025	0.0884465	No
LVCSG	CS19	CS19_11914	EnhA2	0.00164951	0.013765	8.3449	8.93262	0.355557	7.584940960860308e-08	2.849034668615383e-07	0.266228	0.395032	0.410225	No
LVCSG	CS19	CS19_11914	EnhAF	0.00231868	0.0353589	15.2496	7.48224	0.0172892	3.830445814124021e-07	2.0947100935319134e-07	1.82863	0.0337277	0.0884465	No
LVCSG	CS19	CS19_12135	EnhA1	0.00111606	0.0356532	31.9457	16.4004	0.0292269	8.896565947500522e-07	4.784428378143276e-07	1.85948	0.0314793	0.0884465	No
LVCSG	CS19	CS19_12135	EnhA2	0.00208617	0.0198538	9.51685	8.84612	0.278645	1.271506485774769e-07	2.748709179496154e-07	0.462583	0.321832	0.340763	No
LVCSG	CS19	CS19_12135	EnhAF	0.00171343	0.0220092	12.8452	9.52071	0.153066	2.9421942941465676e-07	2.906418606544729e-07	1.01231	0.155695	0.200179	No
LVCSG	CS20	CS20_12448	EnhA1	0.00174781	0.0497616	28.4708	12.4152	0.00686569	7.915027963252323e-07	3.476026583741195e-07	2.27703	0.0113921	0.0884465	No
LVCSG	CS20	CS20_12448	EnhA2	0.00213616	0.0280768	13.1436	8.62293	0.0850773	2.6168934844363316e-07	2.5139344319732625e-07	1.04096	0.148948	0.196176	No
LVCSG	CS20	CS20_12448	EnhAF	0.00253793	0.0377559	14.8766	7.20651	0.015868	3.783317176089602e-07	2.0147529536063003e-07	1.87781	0.0302038	0.0884465	No
LVCSG	CS20	CS20_12451	EnhA1	0.00144167	0.0486482	33.7444	13.8864	0.0035856	9.651307535101632e-07	3.776176145576501e-07	2.55584	0.00529657	0.0884465	No
LVCSG	CS20	CS20_12451	EnhA2	0.00217877	0.0331718	15.225	9.60724	0.0772284	3.320793038110137e-07	2.846843706050933e-07	1.16648	0.12171	0.187785	No
LVCSG	CS20	CS20_12451	EnhAF	0.00312473	0.0404425	12.9427	6.29185	0.0166202	3.126547635146839e-07	1.7526132055901829e-07	1.78393	0.0372171	0.0884465	No
LVCSG	CS21	CS21_11849	EnhA1	0.00116756	0.0385436	33.0122	15.0331	0.0110893	9.283133912409728e-07	4.234029849392569e-07	2.19251	0.0141715	0.0884465	No
LVCSG	CS21	CS21_11849	EnhA2	0.00146767	0.022872	15.5839	11.4159	0.136404	3.308529179633413e-07	3.484507321592482e-07	0.949497	0.171184	0.210089	No
LVCSG	CS21	CS21_11849	EnhAF	0.00216317	0.0381861	17.6528	8.73486	0.0185009	4.709830038218345e-07	2.442664308159257e-07	1.92815	0.0269181	0.0884465	No
LVCSG	CS21	CS21_12093	EnhA1	0.00330825	0.0550669	16.6453	7.57068	0.0116224	3.973512393421065e-07	2.1592499301097656e-07	1.84023	0.0328674	0.0884465	No
LVCSG	CS21	CS21_12093	EnhA2	0.00228882	0.0279446	12.2092	8.27966	0.0940003	2.501317179696732e-07	2.3878108291780904e-07	1.04754	0.147426	0.196176	No
LVCSG	CS21	CS21_12093	EnhAF	0.0019934	0.0376403	18.8824	10.4303	0.0445281	5.236672267332892e-07	3.100677800669155e-07	1.68888	0.0456212	0.100774	No
LVCSG	CS23	CS23_12058	EnhA1	0.00395108	0.0653172	16.5315	7.03231	0.00493388	4.025219714532169e-07	1.9094709370817448e-07	2.10803	0.0175142	0.0884465	No
LVCSG	CS23	CS23_12058	EnhA2	0.00260369	0.0449846	17.2773	9.90688	0.0482396	4.321736169197482e-07	2.935819673752542e-07	1.47207	0.0705008	0.122808	No
LVCSG	CS23	CS23_12058	EnhAF	0.00275114	0.0340926	12.3922	7.22032	0.0525611	3.023677893702185e-07	2.0828452426093378e-07	1.45171	0.0732918	0.12368	No
LVCSG	CS23	CS23_12151	EnhA1	0.00536993	0.0786286	14.6424	5.69081	0.00138625	3.464394437144306e-07	1.4890158684744998e-07	2.32663	0.00999239	0.0884465	No
LVCSG	CS23	CS23_12151	EnhA2	0.00298113	0.0293657	9.85052	7.59716	0.173098	1.798428631740506e-07	2.305386603600605e-07	0.780099	0.217666	0.244875	No
LVCSG	CS23	CS23_12151	EnhAF	0.00267096	0.0399247	14.9477	8.75016	0.059931	4.018929698063383e-07	2.5780714018745925e-07	1.55889	0.0595112	0.114772	No
LVLSG	CS13	CS13_12383	EnhA1	0.000307155	0.0280695	91.3855	62.621	0.099514	1.5959851106619186e-06	1.009367052513937e-06	1.58117	0.0569191	0.0698553	No
LVLSG	CS13	CS13_12383	EnhA2	0.000689128	0.0277526	40.272	30.4713	0.116431	6.563385035050624e-07	4.590030851750482e-07	1.42992	0.0763697	0.087744	No
LVLSG	CS13	CS13_12383	EnhAF	0.00241547	0.0677146	28.0337	13.946	0.00302189	4.689647572359778e-07	1.7016363333680148e-07	2.75596	0.00292598	0.0307722	Yes
LVLSG	CS13	CS13_12690	EnhA1	0.000654403	0.0462922	70.7395	68.445	0.26959	1.2486996550261116e-06	1.1754314561292663e-06	1.06233	0.144042	0.149582	No
LVLSG	CS13	CS13_12690	EnhA2	0.00195029	0.00657194	3.36972	10.3897	0.801015	-1.8829712222016992e-08	1.84791202767182e-07	-0.101897	0.540581	0.540581	No
LVLSG	CS13	CS13_12690	EnhAF	0.00137473	0.00930278	6.76697	12.8085	0.607215	8.259541920890178e-08	2.127691767261518e-07	0.388193	0.348937	0.35552	No
LVLSG	CS14	CS14_12408	EnhA1	0.00163056	0.0463993	28.4561	17.7284	0.0497054	4.461845418680602e-07	2.5693335269993964e-07	1.73658	0.0412309	0.0580031	No
LVLSG	CS14	CS14_12408	EnhA2	0.0019664	0.0586934	29.8482	18.7359	0.0328097	4.779400251588978e-07	2.4790756261101796e-07	1.9279	0.026934	0.0503066	No
LVLSG	CS14	CS14_12408	EnhAF	0.00205598	0.0560436	27.2589	17.6975	0.0460844	4.501064290202743e-07	2.475612372638332e-07	1.81816	0.0345197	0.0580031	No
LVLSG	CS14	CS14_14135	EnhA1	0.00176878	0.0632491	35.7585	19.6188	0.0163361	5.865388333248906e-07	2.670406990884809e-07	2.19644	0.0140302	0.0408903	Yes
LVLSG	CS14	CS14_14135	EnhA2	0.00195381	0.0373195	19.1008	13.2121	0.0453858	2.675072601665406e-07	1.7039949195793026e-07	1.56988	0.0582212	0.0698654	No
LVLSG	CS14	CS14_14135	EnhAF	0.0019409	0.0574658	29.6079	16.7739	0.0168213	4.899205617497682e-07	2.2463427140216098e-07	2.18097	0.0145928	0.0408903	Yes
LVLSG	CS16	CS16_12997	EnhA1	0.00156631	0.0537799	34.3355	20.2981	0.0326044	5.610223812333489e-07	2.876970510295193e-07	1.95005	0.0255853	0.0503066	No
LVLSG	CS16	CS16_12997	EnhA2	0.00199374	0.0691179	34.6674	17.7226	0.00107818	5.655759699353695e-07	1.907672632788541e-07	2.96474	0.00151468	0.0307722	Yes
LVLSG	CS16	CS16_12997	EnhAF	0.00209791	0.0472015	22.4992	14.4662	0.043112	3.5474513337346265e-07	2.0115594767602366e-07	1.76353	0.0389053	0.0580031	No
LVLSG	CS16	CS16_14315	EnhA1	0.00187833	0.0447018	23.7987	15.5576	0.0542163	3.606887678655754e-07	2.2064040561749897e-07	1.63474	0.0510522	0.0641121	No
LVLSG	CS16	CS16_14315	EnhA2	0.00217022	0.0372704	17.1736	12.9719	0.0896891	2.3066795682529497e-07	1.8041897979572993e-07	1.27851	0.100534	0.112689	No
LVLSG	CS16	CS16_14315	EnhAF	0.00213365	0.0483437	22.6578	14.3304	0.0330227	3.602028850478205e-07	1.922120115096343e-07	1.87399	0.0304661	0.0548389	No
LVLSG	CS17	CS17_12291	EnhA1	0.000758242	0.0378801	49.9578	39.5663	0.16574	8.183789598991942e-07	6.511373579474503e-07	1.25685	0.104405	0.112757	No
LVLSG	CS17	CS17_12291	EnhA2	0.000985547	0.0509984	51.7463	27.674	0.00229879	8.758689523846868e-07	3.067443911262946e-07	2.85537	0.00214933	0.0307722	Yes
LVLSG	CS17	CS17_12291	EnhAF	0.0025079	0.042679	17.0178	11.6118	0.0628043	2.555191554757563e-07	1.6425789659519945e-07	1.5556	0.0599019	0.0703197	No
LVLSG	CS17	CS17_12331	EnhA1	0.00129388	0.0628483	48.5736	30.3662	0.0570189	8.217414150578827e-07	4.619924218880295e-07	1.77869	0.0376453	0.0580031	No
LVLSG	CS17	CS17_12331	EnhA2	0.00213415	0.058488	27.4058	15.7962	0.00609607	4.281083641124774e-07	1.812510859879193e-07	2.36196	0.00908923	0.0408903	Yes
LVLSG	CS17	CS17_12331	EnhAF	0.00338625	0.053817	15.8928	10.111	0.0387751	2.3462293977367977e-07	1.3755870063465986e-07	1.70562	0.0440394	0.0580031	No
LVLSG	CS18	CS18_12059	EnhA1	0.00199005	0.0749518	37.6633	23.9845	0.0673415	6.327130804637295e-07	3.7584123325596116e-07	1.68346	0.0461432	0.059327	No
LVLSG	CS18	CS18_12059	EnhA2	0.00267331	0.0560925	20.9824	12.8865	0.0125808	3.107707309536225e-07	1.5395770824673906e-07	2.01855	0.0217672	0.0470172	Yes
LVLSG	CS18	CS18_12059	EnhAF	0.00246093	0.0612374	24.8838	14.6006	0.0215735	4.041651646602209e-07	1.9639480527731137e-07	2.05792	0.0197988	0.0464842	Yes
LVLSG	CS18	CS18_12456	EnhA1	0.00148998	0.0569795	38.2418	21.9157	0.026044	6.299460948455431e-07	3.092674287987047e-07	2.0369	0.0208302	0.0468678	Yes
LVLSG	CS18	CS18_12456	EnhA2	0.00222339	0.0635952	28.6028	15.6576	0.00208842	4.501139145743778e-07	1.696622323350331e-07	2.653	0.00398899	0.0307722	Yes
LVLSG	CS18	CS18_12456	EnhAF	0.00292963	0.0664881	22.695	12.4314	0.0107095	3.622614919997332e-07	1.60421454684874e-07	2.25819	0.011967	0.0408903	Yes
LVLSG	CS19	CS19_11914	EnhA1	0.0010659	0.0420924	39.49	24.7499	0.0520231	6.417130011744782e-07	3.632237111018916e-07	1.76672	0.0386379	0.0580031	No
LVLSG	CS19	CS19_11914	EnhA2	0.00164951	0.0553994	33.5854	18.6004	0.00366872	5.403484179645181e-07	2.110338438275195e-07	2.56048	0.00522635	0.0352779	Yes
LVLSG	CS19	CS19_11914	EnhAF	0.00231868	0.0568146	24.503	13.7141	0.0128867	3.968805355417451e-07	1.7848108331546154e-07	2.22366	0.0130858	0.0408903	Yes
LVLSG	CS19	CS19_12135	EnhA1	0.00111606	0.0483183	43.2937	27.8291	0.0636697	7.190426020920932e-07	4.191233429794251e-07	1.71559	0.0431188	0.0580031	No
LVLSG	CS19	CS19_12135	EnhA2	0.00208617	0.06493	31.124	17.5891	0.00864354	5.047172025954231e-07	2.1124556633503385e-07	2.38924	0.00844154	0.0408903	Yes
LVLSG	CS19	CS19_12135	EnhAF	0.00171343	0.0316683	18.4825	15.934	0.178768	2.825722719373103e-07	2.488725086709241e-07	1.13541	0.128102	0.135637	No
LVLSG	CS20	CS20_12448	EnhA1	0.00174781	0.0505364	28.9141	16.2162	0.0196149	4.546141367745417e-07	2.2032887703858165e-07	2.06334	0.01954	0.0464842	Yes
LVLSG	CS20	CS20_12448	EnhA2	0.00213616	0.0702798	32.9	17.4204	0.0020089	5.340232558116775e-07	1.9162326895958516e-07	2.78684	0.00266124	0.0307722	Yes
LVLSG	CS20	CS20_12448	EnhAF	0.00253793	0.0627205	24.7132	14.296	0.0200209	4.00312138986267e-07	1.9117246540807925e-07	2.09398	0.0181307	0.0464842	Yes
LVLSG	CS20	CS20_12451	EnhA1	0.00144167	0.0600839	41.6767	24.318	0.0346111	6.921914041859095e-07	3.555421286995447e-07	1.94686	0.0257757	0.0503066	No
LVLSG	CS20	CS20_12451	EnhA2	0.00217877	0.0661454	30.359	16.184	0.00198273	4.833832294584791e-07	1.7947882628325909e-07	2.69326	0.00353785	0.0307722	Yes
LVLSG	CS20	CS20_12451	EnhAF	0.00312473	0.0572557	18.3234	11.0354	0.0301422	2.805304189866161e-07	1.512676341660887e-07	1.85453	0.0318317	0.0554487	No
LVLSG	CS21	CS21_11849	EnhA1	0.00116756	0.0423815	36.2992	22.79	0.0537197	5.846576476907981e-07	3.360788510770523e-07	1.73964	0.0409608	0.0580031	No
LVLSG	CS21	CS21_11849	EnhA2	0.00146767	0.0359107	24.4679	16.0091	0.0275959	3.611188176366372e-07	2.0227844697691297e-07	1.78526	0.0371099	0.0580031	No
LVLSG	CS21	CS21_11849	EnhAF	0.00216317	0.0595046	27.5081	15.7459	0.0175935	4.551275806782361e-07	2.1009551537161455e-07	2.16629	0.0151446	0.0408903	Yes
LVLSG	CS21	CS21_12093	EnhA1	0.00330825	0.0871248	26.3356	12.8725	0.00313829	4.246979767871381e-07	1.592166911618442e-07	2.66742	0.00382179	0.0307722	Yes
LVLSG	CS21	CS21_12093	EnhA2	0.00228882	0.0590133	25.7833	15.508	0.00978175	4.043450208037144e-07	1.8356151571293914e-07	2.20278	0.0138052	0.0408903	Yes
LVLSG	CS21	CS21_12093	EnhAF	0.0019934	0.0478184	23.9883	15.7304	0.0535613	3.830549908209195e-07	2.229186275847529e-07	1.71836	0.0428653	0.0580031	No
LVLSG	CS23	CS23_12058	EnhA1	0.00395108	0.0779261	19.7227	11.2412	0.0222298	2.971260318907295e-07	1.5422527859352744e-07	1.92657	0.0270165	0.0503066	No
LVLSG	CS23	CS23_12058	EnhA2	0.00260369	0.0664837	25.5344	14.6298	0.0054441	4.032232033940706e-07	1.6829652373090937e-07	2.39591	0.0082896	0.0408903	Yes
LVLSG	CS23	CS23_12058	EnhAF	0.00275114	0.063217	22.9785	13.3595	0.0134271	3.716243757795245e-07	1.676038978483252e-07	2.21728	0.0133021	0.0408903	Yes
LVLSG	CS23	CS23_12151	EnhA1	0.00536993	0.0927736	17.2765	9.01729	0.00718002	2.5593211760933284e-07	1.1657402417199317e-07	2.19545	0.0140658	0.0408903	Yes
LVLSG	CS23	CS23_12151	EnhA2	0.00298113	0.0401962	13.4836	10.6616	0.0866433	1.7811136795848134e-07	1.403770933779401e-07	1.26881	0.102255	0.112689	No
LVLSG	CS23	CS23_12151	EnhAF	0.00267096	0.0784135	29.3578	16.736	0.0173309	4.956731434321951e-07	2.2315069323375019e-07	2.22125	0.0131671	0.0408903	Yes
LVRSG	CS13	CS13_12383	EnhA1	0.000307155	0.0349624	113.826	74.3287	0.0456967	2.866546056855277e-06	1.495197106517934e-06	1.91717	0.0276082	0.0621185	No
LVRSG	CS13	CS13_12383	EnhA2	0.000689128	0.0226337	32.844	28.6945	0.115448	6.933128812066868e-07	5.395248759300274e-07	1.28504	0.0993886	0.124814	No
LVRSG	CS13	CS13_12383	EnhAF	0.00241547	0.0501719	20.7711	13.2023	0.00830597	4.36974423252865e-07	2.0868730324765346e-07	2.09392	0.0181336	0.0489606	Yes
LVRSG	CS13	CS13_12690	EnhA1	0.000654403	0.049831	76.1473	74.8636	0.252791	1.8825345432068215e-06	1.769011651366909e-06	1.06417	0.143625	0.155115	No
LVRSG	CS13	CS13_12690	EnhA2	0.00195029	-0.0191521	-9.82013	7.55203	0.21428	-4.642236614065993e-07	2.533175740409302e-07	-1.83258	0.966567	0.966567	No
LVRSG	CS13	CS13_12690	EnhAF	0.00137473	-0.000544388	-0.395996	12.9919	0.908437	-1.1777502521386983e-07	3.378489687393706e-07	-0.348603	0.636306	0.648312	No
LVRSG	CS14	CS14_12408	EnhA1	0.00163056	0.0617106	37.8464	21.4406	0.00137346	8.529024127106094e-07	3.019805745747309e-07	2.82436	0.00236874	0.0160715	Yes
LVRSG	CS14	CS14_12408	EnhA2	0.0019664	0.0402268	20.4571	16.5138	0.0371826	3.903641727070254e-07	2.6146628734470964e-07	1.49298	0.0677211	0.104484	No
LVRSG	CS14	CS14_12408	EnhAF	0.00205598	0.0345544	16.8068	14.5963	0.0876467	3.3611756752476665e-07	2.569722222849232e-07	1.30799	0.095438	0.124814	No
LVRSG	CS14	CS14_14135	EnhA1	0.00176878	0.0778434	44.0096	24.4648	0.00108694	1.0254636334764404e-06	3.4979910457420946e-07	2.93158	0.00168622	0.0160715	Yes
LVRSG	CS14	CS14_14135	EnhA2	0.00195381	0.0378723	19.3838	15.9565	0.0551351	3.613975802811499e-07	2.6826658558872973e-07	1.34716	0.0889646	0.123182	No
LVRSG	CS14	CS14_14135	EnhAF	0.0019409	0.0467412	24.0823	15.955	0.0103488	5.352716277218707e-07	2.480709888077284e-07	2.15774	0.0154742	0.0458847	Yes
LVRSG	CS16	CS16_12997	EnhA1	0.00156631	0.0602719	38.4803	23.0483	0.00482039	8.707946419540542e-07	3.534194768408718e-07	2.46391	0.00687148	0.0285431	Yes
LVRSG	CS16	CS16_12997	EnhA2	0.00199374	0.0544028	27.2868	19.105	0.0125315	5.782016856269266e-07	2.9545495015136497e-07	1.95699	0.0251745	0.0617919	No
LVRSG	CS16	CS16_12997	EnhAF	0.00209791	0.0416154	19.8365	14.205	0.0183184	4.171939788735176e-07	2.2257246487717457e-07	1.87442	0.0304364	0.0657426	No
LVRSG	CS16	CS16_14315	EnhA1	0.00187833	0.062028	33.023	19.586	0.000825247	7.279638182951281e-07	2.6141231212657984e-07	2.78473	0.00267858	0.0160715	Yes
LVRSG	CS16	CS16_14315	EnhA2	0.00217022	0.0359444	16.5626	15.07	0.117432	2.812253972498951e-07	2.7799571969723e-07	1.01162	0.15586	0.165029	No
LVRSG	CS16	CS16_14315	EnhAF	0.00213365	0.0356738	16.7196	13.5043	0.0542673	3.3192135784695097e-07	2.2902715909232098e-07	1.44927	0.0736316	0.107462	No
LVRSG	CS17	CS17_12291	EnhA1	0.000758242	0.0505651	66.6873	46.4074	0.0641316	1.5796051824472694e-06	9.367842889871516e-07	1.6862	0.0458787	0.0884803	No
LVRSG	CS17	CS17_12291	EnhA2	0.000985547	0.0281233	28.5357	25.8026	0.111231	5.748467930507118e-07	4.701919353490278e-07	1.22258	0.110744	0.135651	No
LVRSG	CS17	CS17_12291	EnhAF	0.0025079	0.041746	16.6458	12.5707	0.0376547	3.195307488380336e-07	2.139464086382315e-07	1.49351	0.0676521	0.104484	No
LVRSG	CS17	CS17_12331	EnhA1	0.00129388	0.0820362	63.4035	37.7411	0.0111783	1.53982345809065e-06	6.508987719700734e-07	2.36569	0.0089983	0.0347077	Yes
LVRSG	CS17	CS17_12331	EnhA2	0.00213415	0.0404283	18.9435	16.3168	0.0729491	3.401597228664744e-07	2.872766132841919e-07	1.18408	0.11819	0.138745	No
LVRSG	CS17	CS17_12331	EnhAF	0.00338625	0.0496066	14.6494	10.6301	0.0213929	2.788692493580292e-07	1.6913708646670412e-07	1.64878	0.0495967	0.0901945	No
LVRSG	CS18	CS18_12059	EnhA1	0.00199005	0.089784	45.1165	26.1756	0.00572076	1.073765171203638e-06	4.273941947015312e-07	2.51235	0.00599645	0.026984	Yes
LVRSG	CS18	CS18_12059	EnhA2	0.00267331	0.04557	17.0463	14.0778	0.0486658	3.025668281261946e-07	2.3306819656359415e-07	1.29819	0.097111	0.124814	No
LVRSG	CS18	CS18_12059	EnhAF	0.00246093	0.0460205	18.7005	13.4667	0.0249305	3.930719808489017e-07	2.2015415876990837e-07	1.78544	0.037095	0.0755833	No
LVRSG	CS18	CS18_12456	EnhA1	0.00148998	0.0694027	46.5797	26.2645	0.00132436	1.090884348870046e-06	3.774718822590914e-07	2.88998	0.00192636	0.0160715	Yes
LVRSG	CS18	CS18_12456	EnhA2	0.00222339	0.0434713	19.5518	15.6305	0.0366044	3.6383658347843523e-07	2.551707608120297e-07	1.42586	0.0769551	0.109357	No
LVRSG	CS18	CS18_12456	EnhAF	0.00292963	0.0523689	17.8756	11.8026	0.00801273	3.673385520260392e-07	1.77863104291197e-07	2.06529	0.0194479	0.0500088	No
LVRSG	CS19	CS19_11914	EnhA1	0.0010659	0.0639267	59.9744	33.6192	0.00214687	1.4373969195085911e-06	5.035622718791575e-07	2.85446	0.00215552	0.0160715	Yes
LVRSG	CS19	CS19_11914	EnhA2	0.00164951	0.0315377	19.1194	17.2625	0.0963916	3.36474625356225e-07	3.055622720383607e-07	1.10117	0.135412	0.14923	No
LVRSG	CS19	CS19_11914	EnhAF	0.00231868	0.0500109	21.5687	14.0712	0.00770461	4.626953981015497e-07	2.1459729810621893e-07	2.15611	0.0155375	0.0458847	Yes
LVRSG	CS19	CS19_12135	EnhA1	0.00111606	0.055454	49.6873	30.7314	0.0129333	1.1577742909248607e-06	5.148342898348563e-07	2.24883	0.0122617	0.0413832	Yes
LVRSG	CS19	CS19_12135	EnhA2	0.00208617	0.0418579	20.0645	16.6847	0.0628951	3.7201167388352195e-07	2.832908815252147e-07	1.31318	0.0945613	0.124814	No
LVRSG	CS19	CS19_12135	EnhAF	0.00171343	0.0398331	23.2477	18.1331	0.0534991	5.042029277562891e-07	3.1916550518087893e-07	1.57975	0.0570816	0.0963252	No
LVRSG	CS20	CS20_12448	EnhA1	0.00174781	0.0724263	41.4382	23.266	0.00134639	9.568939306038558e-07	3.380585577213418e-07	2.83056	0.00232335	0.0160715	Yes
LVRSG	CS20	CS20_12448	EnhA2	0.00213616	0.0481967	22.5623	17.3812	0.0291288	4.473771390650777e-07	2.794778158340099e-07	1.60076	0.054715	0.0953099	No
LVRSG	CS20	CS20_12448	EnhAF	0.00253793	0.0523814	20.6394	13.6987	0.00892112	4.45482102954003e-07	2.0809029698503173e-07	2.14081	0.0161446	0.0458847	Yes
LVRSG	CS20	CS20_12451	EnhA1	0.00144167	0.0756725	52.4896	28.4216	0.000588798	1.2528436077639204e-06	3.948965519513894e-07	3.17259	0.000755437	0.0160715	Yes
LVRSG	CS20	CS20_12451	EnhA2	0.00217877	0.0496879	22.8055	17.0412	0.0260513	4.517259917232546e-07	2.748047928625167e-07	1.64381	0.0501081	0.0901945	No
LVRSG	CS20	CS20_12451	EnhAF	0.00312473	0.0507841	16.2523	11.0256	0.0114915	3.2499695136489906e-07	1.6944657906559093e-07	1.91799	0.0275561	0.0621185	No
LVRSG	CS21	CS21_11849	EnhA1	0.00116756	0.0580612	49.7287	28.2963	0.0022063	1.1628373008441487e-06	4.162553342403889e-07	2.79357	0.00260651	0.0160715	Yes
LVRSG	CS21	CS21_11849	EnhA2	0.00146767	0.0297264	20.2542	18.1734	0.101631	3.6550401837747923e-07	3.308824023359915e-07	1.10463	0.134659	0.14923	No
LVRSG	CS21	CS21_11849	EnhAF	0.00216317	0.0567428	26.2313	16.7841	0.00685149	5.935962096906926e-07	2.56494661847925e-07	2.31426	0.0103266	0.0371759	Yes
LVRSG	CS21	CS21_12093	EnhA1	0.00330825	0.0852008	25.7541	14.7262	0.00145548	5.512636926132095e-07	2.126922007429367e-07	2.59184	0.00477324	0.025442	Yes
LVRSG	CS21	CS21_12093	EnhA2	0.00228882	0.0486512	21.2561	17.2086	0.0449736	4.318579366116632e-07	2.8502188796794485e-07	1.51517	0.0648641	0.104484	No
LVRSG	CS21	CS21_12093	EnhAF	0.0019934	0.0415706	20.8541	15.29	0.031879	4.536718328226049e-07	2.55315214224443e-07	1.77691	0.0377916	0.0755833	No
LVRSG	CS23	CS23_12058	EnhA1	0.00395108	0.0938958	23.7646	13.8182	0.0014601	5.02320444614258e-07	1.9595864691868429e-07	2.5634	0.00518262	0.025442	Yes
LVRSG	CS23	CS23_12058	EnhA2	0.00260369	0.048388	18.5844	16.072	0.0936901	3.591783619027113e-07	2.967176692650106e-07	1.21051	0.113042	0.135651	No
LVRSG	CS23	CS23_12058	EnhAF	0.00275114	0.039444	14.3373	11.6827	0.0478235	2.819775296227876e-07	1.908088835026817e-07	1.4778	0.0697305	0.104596	No
LVRSG	CS23	CS23_12151	EnhA1	0.00536993	0.111076	20.6848	11.465	0.000213489	4.290716160239373e-07	1.4969222479002465e-07	2.86636	0.00207612	0.0160715	Yes
LVRSG	CS23	CS23_12151	EnhA2	0.00298113	0.0388156	13.0204	13.0661	0.156465	2.1634043957102826e-07	2.407535958706123e-07	0.898597	0.184434	0.191527	No
LVRSG	CS23	CS23_12151	EnhAF	0.00267096	0.0341355	12.7802	11.8703	0.129238	2.488766839793752e-07	2.1637587976098077e-07	1.15021	0.12503	0.143651	No
LVCO	CS13	CS13_12383	EnhA1	0.000307155	0.00674648	21.9644	23.2171	0.360419	3.566906931537951e-07	5.137693956410595e-07	0.694262	0.243759	0.812892	No
LVCO	CS13	CS13_12383	EnhA2	0.000689128	0.00230264	3.34138	15.848	0.882454	-2.888746837110996e-08	3.539499421704606e-07	-0.0816146	0.532523	0.851015	No
LVCO	CS13	CS13_12383	EnhAF	0.00241547	-0.00494279	-2.0463	4.41503	0.491027	-1.2404106920739157e-07	1.0234110819081112e-07	-1.21204	0.887251	0.937592	No
LVCO	CS13	CS13_12690	EnhA1	0.000654403	0.00385681	5.89363	17.1033	0.775054	2.0401456365905136e-08	3.834703002307117e-07	0.0532022	0.478785	0.851015	No
LVCO	CS13	CS13_12690	EnhA2	0.00195029	0.00430491	2.20732	5.72558	0.832756	-3.851903512669148e-08	1.263692895373179e-07	-0.304813	0.619746	0.860927	No
LVCO	CS13	CS13_12690	EnhAF	0.00137473	-0.00474248	-3.44975	7.29934	0.540928	-1.451809420499547e-07	1.6446995025942792e-07	-0.88272	0.811306	0.937592	No
LVCO	CS14	CS14_12408	EnhA1	0.00163056	0.0169222	10.3782	6.44974	0.135481	1.3683123371441833e-07	1.441425429967805e-07	0.949277	0.17124	0.812892	No
LVCO	CS14	CS14_12408	EnhA2	0.0019664	0.00392865	1.99789	6.16021	0.871357	-4.4030963324279335e-08	1.4196200536414942e-07	-0.31016	0.62178	0.860927	No
LVCO	CS14	CS14_12408	EnhAF	0.00205598	-0.00973342	-4.73421	5.38596	0.286379	-1.691646032296407e-07	1.2238883738221037e-07	-1.38219	0.916543	0.937592	No
LVCO	CS14	CS14_14135	EnhA1	0.00176878	0.0218813	12.3708	6.74746	0.0838664	1.7979265719698148e-07	1.5028301305520777e-07	1.19636	0.115778	0.812892	No
LVCO	CS14	CS14_14135	EnhA2	0.00195381	0.00770325	3.94267	6.03008	0.626076	8.021713781176341e-10	1.3631341255689994e-07	0.00588476	0.497652	0.851015	No
LVCO	CS14	CS14_14135	EnhAF	0.0019409	-0.00272379	-1.40337	5.05825	0.635113	-8.780334439109459e-08	1.1407103378212898e-07	-0.769725	0.779269	0.937592	No
LVCO	CS16	CS16_12997	EnhA1	0.00156631	0.0153526	9.80178	6.8721	0.193873	1.154368525085555e-07	1.5517847165736734e-07	0.743897	0.228469	0.812892	No
LVCO	CS16	CS16_12997	EnhA2	0.00199374	0.0115979	5.81714	6.78214	0.478519	4.11813053450939e-08	1.5159066476141628e-07	0.271661	0.392941	0.851015	No
LVCO	CS16	CS16_12997	EnhAF	0.00209791	0.00272546	1.29913	5.06292	0.952904	-2.8984397743152953e-08	1.1438023701284008e-07	-0.253404	0.600022	0.860927	No
LVCO	CS16	CS16_14315	EnhA1	0.00187833	0.0179721	9.56813	6.46365	0.175374	1.1766622285421393e-07	1.4546888242839405e-07	0.808876	0.209293	0.812892	No
LVCO	CS16	CS16_14315	EnhA2	0.00217022	0.00711917	3.2804	6.22177	0.713718	-1.2657136420927409e-08	1.4076202357792685e-07	-0.0899187	0.535824	0.851015	No
LVCO	CS16	CS16_14315	EnhAF	0.00213365	-0.0102521	-4.80498	4.81212	0.226883	-1.6649396725998196e-07	1.0847432061802881e-07	-1.53487	0.937592	0.937592	No
LVCO	CS17	CS17_12291	EnhA1	0.000758242	0.0143929	18.9819	14.272	0.203416	3.015205072616038e-07	3.187995888360527e-07	0.9458	0.172125	0.812892	No
LVCO	CS17	CS17_12291	EnhA2	0.000985547	0.0230987	23.4375	11.887	0.0572934	4.241711074935952e-07	2.607538532164117e-07	1.62671	0.0518993	0.812892	No
LVCO	CS17	CS17_12291	EnhAF	0.0025079	-0.00645206	-2.57269	4.03892	0.377074	-1.3833744185476338e-07	9.295897208203261e-08	-1.48816	0.931645	0.937592	No
LVCO	CS17	CS17_12331	EnhA1	0.00129388	0.0156011	12.0576	8.46878	0.184355	1.6243562501395058e-07	1.894974903331277e-07	0.857191	0.19567	0.812892	No
LVCO	CS17	CS17_12331	EnhA2	0.00213415	0.0110337	5.17008	6.38372	0.512281	2.5358281687338793e-08	1.4230795465124988e-07	0.178193	0.429286	0.851015	No
LVCO	CS17	CS17_12331	EnhAF	0.00338625	-0.0037444	-1.10576	3.68457	0.568418	-8.690885011589344e-08	8.522372415243112e-08	-1.01977	0.846082	0.937592	No
LVCO	CS18	CS18_12059	EnhA1	0.00199005	0.0125201	6.29137	6.03609	0.376856	3.90880446230657e-08	1.3986788602828132e-07	0.279464	0.389944	0.851015	No
LVCO	CS18	CS18_12059	EnhA2	0.00267331	0.0165223	6.18049	5.48593	0.342612	5.693910224922248e-08	1.2390406050379813e-07	0.459542	0.322923	0.851015	No
LVCO	CS18	CS18_12059	EnhAF	0.00246093	-0.00417621	-1.697	4.41995	0.541813	-9.197134587417952e-08	9.952773014269637e-08	-0.924078	0.822277	0.937592	No
LVCO	CS18	CS18_12456	EnhA1	0.00148998	0.0177165	11.8905	7.32962	0.130377	1.6564633205738337e-07	1.641728582148732e-07	1.00898	0.156493	0.812892	No
LVCO	CS18	CS18_12456	EnhA2	0.00222339	0.0163299	7.34458	6.32203	0.312769	7.906015536371342e-08	1.3991533212162218e-07	0.565057	0.286017	0.812892	No
LVCO	CS18	CS18_12456	EnhAF	0.00292963	0.000927038	0.316435	4.22825	0.871718	-4.985594345305004e-08	9.662390361318073e-08	-0.515979	0.697066	0.937592	No
LVCO	CS19	CS19_11914	EnhA1	0.0010659	0.0115812	10.8652	9.70692	0.303475	1.3419779125285032e-07	2.1728397377869773e-07	0.617615	0.268415	0.812892	No
LVCO	CS19	CS19_11914	EnhA2	0.00164951	0.0181013	10.9737	8.0533	0.214874	1.5218177174684644e-07	1.7941037476036498e-07	0.848233	0.198154	0.812892	No
LVCO	CS19	CS19_11914	EnhAF	0.00231868	-0.0065037	-2.80492	4.32884	0.381873	-1.2924961741791272e-07	1.0009882518152905e-07	-1.29122	0.901686	0.937592	No
LVCO	CS19	CS19_12135	EnhA1	0.00111606	0.00899109	8.05611	9.34771	0.446111	6.91091258715199e-08	2.10355339687973e-07	0.328535	0.371254	0.851015	No
LVCO	CS19	CS19_12135	EnhA2	0.00208617	0.0158162	7.58146	6.31514	0.295012	8.016789939936089e-08	1.4048540600342608e-07	0.570649	0.284119	0.812892	No
LVCO	CS19	CS19_12135	EnhAF	0.00171343	-0.00227544	-1.328	6.24805	0.710406	-9.42956229551758e-08	1.424007967245601e-07	-0.662185	0.746074	0.937592	No
LVCO	CS20	CS20_12448	EnhA1	0.00174781	0.00940178	5.37916	5.91372	0.455675	1.7346420512840072e-08	1.352227092496224e-07	0.12828	0.448964	0.851015	No
LVCO	CS20	CS20_12448	EnhA2	0.00213616	0.0153832	7.20133	5.98516	0.299425	7.734518632525955e-08	1.3536182928568066e-07	0.571396	0.283866	0.812892	No
LVCO	CS20	CS20_12448	EnhAF	0.00253793	0.0033694	1.32762	4.67452	0.944125	-2.5586978290874124e-08	1.0680562843149343e-07	-0.239566	0.594667	0.860927	No
LVCO	CS20	CS20_12451	EnhA1	0.00144167	0.0129319	8.97013	7.04492	0.253971	9.726244560030449e-08	1.6002338690312657e-07	0.607801	0.27166	0.812892	No
LVCO	CS20	CS20_12451	EnhA2	0.00217877	0.0220613	10.1256	6.34554	0.150591	1.3956601836310212e-07	1.4119540334383817e-07	0.98846	0.161464	0.812892	No
LVCO	CS20	CS20_12451	EnhAF	0.00312473	-0.00855286	-2.73715	4.05536	0.356914	-1.1845739259855863e-07	9.257775214581799e-08	-1.27954	0.899647	0.937592	No
LVCO	CS21	CS21_11849	EnhA1	0.00116756	0.0144629	12.3873	8.91166	0.194288	1.6857808017144152e-07	1.9967465250116213e-07	0.844264	0.199261	0.812892	No
LVCO	CS21	CS21_11849	EnhA2	0.00146767	0.00854122	5.81959	8.14356	0.554714	3.256425835086291e-08	1.7997964919582965e-07	0.180933	0.42821	0.851015	No
LVCO	CS21	CS21_11849	EnhAF	0.00216317	-0.000773286	-0.357478	4.40362	0.758349	-7.250432738753288e-08	1.0133254155371697e-07	-0.715509	0.762853	0.937592	No
LVCO	CS21	CS21_12093	EnhA1	0.00330825	0.0265444	8.02371	3.70728	0.0531114	9.497616816881003e-08	8.37831162295952e-08	1.1336	0.128482	0.812892	No
LVCO	CS21	CS21_12093	EnhA2	0.00228882	0.00886781	3.87441	6.80447	0.672874	1.2031695028893077e-08	1.519240708602361e-07	0.0791954	0.468439	0.851015	No
LVCO	CS21	CS21_12093	EnhAF	0.0019934	-0.00695441	-3.48871	5.60546	0.42538	-1.2895832581953868e-07	1.2657242824966153e-07	-1.01885	0.845863	0.937592	No
LVCO	CS23	CS23_12058	EnhA1	0.00395108	0.024916	6.30613	3.25211	0.0966777	5.6927388811694774e-08	7.559521359303012e-08	0.753055	0.225708	0.812892	No
LVCO	CS23	CS23_12058	EnhA2	0.00260369	0.00736601	2.82907	5.73188	0.749084	-9.176972516514627e-09	1.285166807885419e-07	-0.0714069	0.528463	0.851015	No
LVCO	CS23	CS23_12058	EnhAF	0.00275114	-0.00595998	-2.16636	5.04953	0.529297	-9.75429109444454e-08	1.136800433900513e-07	-0.858048	0.804567	0.937592	No
LVCO	CS23	CS23_12151	EnhA1	0.00536993	0.0246103	4.58299	2.68329	0.177765	2.2617919558939365e-08	6.231695764140542e-08	0.36295	0.358321	0.851015	No
LVCO	CS23	CS23_12151	EnhA2	0.00298113	0.0114186	3.83029	5.77362	0.623869	1.9838093751527767e-08	1.3049035841274973e-07	0.152027	0.439583	0.851015	No
LVCO	CS23	CS23_12151	EnhAF	0.00267096	0.0027143	1.01623	5.75068	0.997748	-1.941704119152923e-08	1.2882322102174804e-07	-0.150726	0.559904	0.860927	No
RAEF	CS13	CS13_12383	EnhA1	0.000307155	0.0241709	78.6929	49.1419	0.0901967	1.0658617958480177e-06	6.92665092074014e-07	1.53878	0.0619285	0.0668828	No
RAEF	CS13	CS13_12383	EnhA2	0.000689128	0.0436168	63.2928	24.661	0.00217362	8.554817196365127e-07	3.047582164699718e-07	2.80708	0.00249962	0.00562413	Yes
RAEF	CS13	CS13_12383	EnhAF	0.00241547	0.0621431	25.7271	12.0519	0.0188287	3.3064108948725584e-07	1.6377646409694992e-07	2.01886	0.0217511	0.0266945	Yes
RAEF	CS13	CS13_12690	EnhA1	0.000654403	0.0226854	34.6658	27.6554	0.198811	4.3069865088425913e-07	3.970713555376065e-07	1.08469	0.13903	0.147208	No
RAEF	CS13	CS13_12690	EnhA2	0.00195029	0.029544	15.1485	10.6341	0.137915	1.577379878327789e-07	1.4750041991997869e-07	1.06941	0.142443	0.147922	No
RAEF	CS13	CS13_12690	EnhAF	0.00137473	-0.00506456	-3.68403	11.8219	0.693959	-1.0971202291464313e-07	1.8354454654642258e-07	-0.597741	0.724993	0.724993	No
RAEF	CS14	CS14_12408	EnhA1	0.00163056	0.0702559	43.0871	16.5677	0.00295046	5.725004559788587e-07	2.1540635986107066e-07	2.65777	0.00393298	0.00758504	Yes
RAEF	CS14	CS14_12408	EnhA2	0.0019664	0.093919	47.762	17.3965	0.000499113	6.526843998211633e-07	2.0159900287861225e-07	3.23754	0.00060283	0.0024405	Yes
RAEF	CS14	CS14_12408	EnhAF	0.00205598	0.0350917	17.0682	13.5347	0.207949	2.0240368533648385e-07	1.9651611592649814e-07	1.02996	0.151514	0.154373	No
RAEF	CS14	CS14_14135	EnhA1	0.00176878	0.0927332	52.4277	18.6662	0.000805012	7.204629217325196e-07	2.3386150111943537e-07	3.08072	0.00103249	0.00309746	Yes
RAEF	CS14	CS14_14135	EnhA2	0.00195381	0.0743578	38.0578	14.5431	0.000740708	4.956836965684072e-07	1.6599584540716812e-07	2.98612	0.0014127	0.0038143	Yes
RAEF	CS14	CS14_14135	EnhAF	0.0019409	0.0553601	28.523	13.5779	0.0183407	3.774437673317454e-07	1.7826269285134925e-07	2.11735	0.0171153	0.0214936	Yes
RAEF	CS16	CS16_12997	EnhA1	0.00156631	0.0740481	47.2756	18.7007	0.00363689	6.338275084972436e-07	2.430010671525114e-07	2.60833	0.00454923	0.00802545	Yes
RAEF	CS16	CS16_12997	EnhA2	0.00199374	0.093889	47.0919	16.0875	0.000116334	6.388101581061536e-07	1.801290811844372e-07	3.5464	0.000195265	0.00153584	Yes
RAEF	CS16	CS16_12997	EnhAF	0.00209791	0.0507809	24.2054	12.6803	0.039388	3.094758910106779e-07	1.723436023973624e-07	1.79569	0.0362718	0.04258	Yes
RAEF	CS16	CS16_14315	EnhA1	0.00187833	0.0797098	42.4366	15.9707	0.00172458	5.705537881829207e-07	2.0240863410360033e-07	2.81882	0.00241002	0.00562413	Yes
RAEF	CS16	CS16_14315	EnhA2	0.00217022	0.0625994	28.8448	12.1381	0.00389428	3.5681822519029485e-07	1.4754557368784825e-07	2.41836	0.00779533	0.0120271	Yes
RAEF	CS16	CS16_14315	EnhAF	0.00213365	0.0692072	32.4362	13.7125	0.00551512	4.393650808628222e-07	1.729473342640296e-07	2.54046	0.0055354	0.00934099	Yes
RAEF	CS17	CS17_12291	EnhA1	0.000758242	0.0588733	77.6445	25.3336	0.000126986	1.0639601264980135e-06	2.964954181724711e-07	3.58845	0.000166322	0.00153584	Yes
RAEF	CS17	CS17_12291	EnhA2	0.000985547	0.0536294	54.4159	23.5318	0.00483973	7.30347635616825e-07	2.8916140556573674e-07	2.52574	0.00577268	0.00944621	Yes
RAEF	CS17	CS17_12291	EnhAF	0.0025079	0.0593539	23.6668	10.8438	0.0131647	2.995349338105412e-07	1.4012892669199777e-07	2.13757	0.016276	0.0214366	Yes
RAEF	CS17	CS17_12331	EnhA1	0.00129388	0.0695126	53.7243	20.0403	0.00109648	7.242657798246093e-07	2.4431111039421554e-07	2.96452	0.00151577	0.00389768	Yes
RAEF	CS17	CS17_12331	EnhA2	0.00213415	0.0874769	40.9891	14.6706	0.000385507	5.444190276809833e-07	1.6859961598137155e-07	3.22906	0.000620979	0.0024405	Yes
RAEF	CS17	CS17_12331	EnhAF	0.00338625	0.0740796	21.8766	9.69032	0.01015	2.791098553661791e-07	1.2563040284169889e-07	2.22167	0.0131527	0.0177561	Yes
RAEF	CS18	CS18_12059	EnhA1	0.00199005	0.0988895	49.692	17.0959	0.000515742	6.837990503881663e-07	2.142200218786685e-07	3.19204	0.000706357	0.00254288	Yes
RAEF	CS18	CS18_12059	EnhA2	0.00267331	0.0819728	30.6635	11.5458	0.000491826	3.9176100825254643e-07	1.2866406120643368e-07	3.04484	0.00116403	0.00330831	Yes
RAEF	CS18	CS18_12059	EnhAF	0.00246093	0.0706596	28.7126	12.6528	0.0107955	3.85116386013134e-07	1.664425319385093e-07	2.31381	0.0103391	0.0143289	Yes
RAEF	CS18	CS18_12456	EnhA1	0.00148998	0.0749043	50.272	19.8743	0.00364849	6.808629921247792e-07	2.576601256481806e-07	2.64248	0.00411501	0.00766243	Yes
RAEF	CS18	CS18_12456	EnhA2	0.00222339	0.0920287	41.3911	14.6713	9.782033508158476e-05	5.518164214091402e-07	1.5626306419205685e-07	3.53133	0.000206738	0.00153584	Yes
RAEF	CS18	CS18_12456	EnhAF	0.00292963	0.0634597	21.6613	11.1814	0.0382901	2.725241954580581e-07	1.5358547820426085e-07	1.77441	0.0379974	0.0436565	Yes
RAEF	CS19	CS19_11914	EnhA1	0.0010659	0.0684963	64.2615	22.1781	0.000403921	8.818847137624712e-07	2.677400217970005e-07	3.29381	0.000494197	0.00242606	Yes
RAEF	CS19	CS19_11914	EnhA2	0.00164951	0.0939429	56.952	19.8516	0.000160892	7.851304539214112e-07	2.223542339821588e-07	3.53099	0.000207004	0.00153584	Yes
RAEF	CS19	CS19_11914	EnhAF	0.00231868	0.0529111	22.8195	11.4919	0.029784	2.8833952850180745e-07	1.551739735054804e-07	1.85817	0.0315725	0.037887	Yes
RAEF	CS19	CS19_12135	EnhA1	0.00111606	0.0770255	69.0157	22.8147	0.00022348	9.601324122875242e-07	2.7653861932369426e-07	3.47197	0.000258332	0.00154999	Yes
RAEF	CS19	CS19_12135	EnhA2	0.00208617	0.0758056	36.3372	14.0254	0.00145041	4.748139517146512e-07	1.6742711454362484e-07	2.83594	0.00228452	0.00560746	Yes
RAEF	CS19	CS19_12135	EnhAF	0.00171343	0.0479901	28.0083	13.7021	0.0185891	3.716299899999256e-07	1.750237271781911e-07	2.12331	0.0168639	0.0214936	Yes
RAEF	CS20	CS20_12448	EnhA1	0.00174781	0.0886348	50.7118	16.8922	0.000146088	6.949527037362824e-07	1.982237155507374e-07	3.5059	0.000227532	0.00153584	Yes
RAEF	CS20	CS20_12448	EnhA2	0.00213616	0.088	41.1954	14.9495	0.000386843	5.51425876778377e-07	1.7105354047653975e-07	3.2237	0.000632722	0.0024405	Yes
RAEF	CS20	CS20_12448	EnhAF	0.00253793	0.0669551	26.3818	11.501	0.00956053	3.4733296224961386e-07	1.501355847117729e-07	2.31346	0.0103486	0.0143289	Yes
RAEF	CS20	CS20_12451	EnhA1	0.00144167	0.0845696	58.661	22.446	0.00268503	8.070614774563932e-07	2.9321748129679393e-07	2.75243	0.00295771	0.00638866	Yes
RAEF	CS20	CS20_12451	EnhA2	0.00217877	0.0991813	45.5217	15.2762	3.419503969469799e-05	6.159169455769113e-07	1.6055603385780169e-07	3.83615	6.248917890665619e-05	0.00153584	Yes
RAEF	CS20	CS20_12451	EnhAF	0.00312473	0.0762102	24.3894	10.3489	0.00738426	3.193878760497198e-07	1.3448334406113474e-07	2.37493	0.00877625	0.0130685	Yes
RAEF	CS21	CS21_11849	EnhA1	0.00116756	0.0646594	55.3801	21.3702	0.00299644	7.505734929841245e-07	2.785078132119005e-07	2.69498	0.00351962	0.00703925	Yes
RAEF	CS21	CS21_11849	EnhA2	0.00146767	0.0811592	55.2981	19.0651	0.00011923	7.550665752257175e-07	2.100235196836738e-07	3.59515	0.000162101	0.00153584	Yes
RAEF	CS21	CS21_11849	EnhAF	0.00216317	0.0679628	31.4182	12.8902	0.00425578	4.238387307724579e-07	1.6276478668770637e-07	2.604	0.0046072	0.00802545	Yes
RAEF	CS21	CS21_12093	EnhA1	0.00330825	0.113699	34.3684	11.9539	0.00049819	4.592456188413406e-07	1.4771211129814453e-07	3.10906	0.000938422	0.00298087	Yes
RAEF	CS21	CS21_12093	EnhA2	0.00228882	0.105295	46.0042	15.7285	9.397953442282364e-05	6.312327474345481e-07	1.7499363264544646e-07	3.60718	0.000154774	0.00153584	Yes
RAEF	CS21	CS21_12093	EnhAF	0.0019934	0.0479038	24.0312	13.3934	0.0561801	3.107219097036943e-07	1.832781184738331e-07	1.69536	0.0450038	0.0495961	Yes
RAEF	CS23	CS23_12058	EnhA1	0.00395108	0.108331	27.4182	10.2359	0.00146922	3.5385703412079765e-07	1.300469806830464e-07	2.72099	0.0032543	0.00675893	Yes
RAEF	CS23	CS23_12058	EnhA2	0.00260369	0.087495	33.6043	12.4795	0.000424727	4.400395338001607e-07	1.4034144568015734e-07	3.13549	0.000857829	0.00289517	Yes
RAEF	CS23	CS23_12058	EnhAF	0.00275114	0.0763094	27.7373	12.0082	0.00723001	3.713535782656917e-07	1.519279883581744e-07	2.44427	0.00725721	0.0115262	Yes
RAEF	CS23	CS23_12151	EnhA1	0.00536993	0.141079	26.2721	8.67499	0.000109485	3.457551720973983e-07	1.0281970667133553e-07	3.36273	0.000385875	0.00208373	Yes
RAEF	CS23	CS23_12151	EnhA2	0.00298113	0.0583122	19.5604	10.1651	0.0312906	2.2948079442042698e-07	1.3229629656760686e-07	1.7346	0.0414061	0.0465818	Yes
RAEF	CS23	CS23_12151	EnhAF	0.00267096	0.080775	30.242	13.3324	0.0109744	4.135197893267361e-07	1.7466503019025732e-07	2.3675	0.00895431	0.0130685	Yes
RAMIV	CS13	CS13_12383	EnhA1	0.000307155	0.0157869	51.3971	33.8625	0.138542	1.4169441395910885e-06	9.814546975460348e-07	1.44372	0.0744091	0.100452	No
RAMIV	CS13	CS13_12383	EnhA2	0.000689128	0.0307529	44.6259	15.8745	0.00621956	1.242292760422077e-06	4.579358739406854e-07	2.71281	0.00333577	0.0713054	No
RAMIV	CS13	CS13_12383	EnhAF	0.00241547	0.046556	19.2741	7.79406	0.0179162	5.182484962963939e-07	2.3025178058390794e-07	2.25079	0.0121994	0.0713054	No
RAMIV	CS13	CS13_12690	EnhA1	0.000654403	-0.00224253	-3.42683	18.2517	0.806973	-1.5671815727741078e-07	5.276237619770609e-07	-0.297026	0.616777	0.628414	No
RAMIV	CS13	CS13_12690	EnhA2	0.00195029	0.00311417	1.59677	9.40358	0.949217	4.47913323143983e-09	2.800097604031101e-07	0.0159963	0.493619	0.522655	No
RAMIV	CS13	CS13_12690	EnhAF	0.00137473	-0.00509524	-3.70635	8.0109	0.557932	-1.467694714232059e-07	2.391707857391664e-07	-0.61366	0.73028	0.73028	No
RAMIV	CS14	CS14_12408	EnhA1	0.00163056	0.0446629	27.3912	11.0941	0.0177853	7.529634588984318e-07	3.2543845744891353e-07	2.31369	0.0103424	0.0713054	No
RAMIV	CS14	CS14_12408	EnhA2	0.0019664	0.0274239	13.9463	8.12218	0.109169	3.505984309402685e-07	2.38557414319219e-07	1.46966	0.0708269	0.100291	No
RAMIV	CS14	CS14_12408	EnhAF	0.00205598	0.0340495	16.5612	8.49398	0.0666557	4.315685925773531e-07	2.489504465809982e-07	1.73355	0.0414988	0.092359	No
RAMIV	CS14	CS14_14135	EnhA1	0.00176878	0.0534599	30.2241	12.037	0.0156964	8.465255896354232e-07	3.558302834806974e-07	2.37902	0.00867948	0.0713054	No
RAMIV	CS14	CS14_14135	EnhA2	0.00195381	0.0101849	5.21285	6.2726	0.500193	8.276071696962005e-08	1.8271664783340328e-07	0.452946	0.325294	0.358487	No
RAMIV	CS14	CS14_14135	EnhAF	0.0019409	0.0367472	18.9331	8.57802	0.036068	4.910812631350375e-07	2.478349861272639e-07	1.98148	0.0237685	0.0713054	No
RAMIV	CS16	CS16_12997	EnhA1	0.00156631	0.0451809	28.8455	12.972	0.0330797	8.025287726869668e-07	3.857104709374529e-07	2.08065	0.0187329	0.0713054	No
RAMIV	CS16	CS16_12997	EnhA2	0.00199374	0.0217603	10.9143	6.87558	0.145154	2.527648464726325e-07	1.999685903266174e-07	1.26402	0.103111	0.123733	No
RAMIV	CS16	CS16_12997	EnhAF	0.00209791	0.0304603	14.5193	8.08933	0.0932772	3.618934892084813e-07	2.349218484903281e-07	1.54048	0.0617211	0.100291	No
RAMIV	CS16	CS16_14315	EnhA1	0.00187833	0.0429068	22.8431	11.5572	0.0603177	6.305915604670893e-07	3.44705905549381e-07	1.82936	0.0336728	0.0911997	No
RAMIV	CS16	CS16_14315	EnhA2	0.00217022	0.00418898	1.93022	6.23173	0.881242	-1.3260953953505692e-08	1.843718156453147e-07	-0.0719251	0.528669	0.549003	No
RAMIV	CS16	CS16_14315	EnhAF	0.00213365	0.0354549	16.6171	8.23508	0.0574528	4.255745519623348e-07	2.392095603337213e-07	1.77909	0.0376128	0.0923223	No
RAMIV	CS17	CS17_12291	EnhA1	0.000758242	0.0245869	32.4262	17.5125	0.0755462	8.783451906365475e-07	5.108047986100924e-07	1.71953	0.0427588	0.092359	No
RAMIV	CS17	CS17_12291	EnhA2	0.000985547	0.0200286	20.3223	11.6293	0.0922872	5.371362471699009e-07	3.383316831618108e-07	1.5876	0.0561881	0.100291	No
RAMIV	CS17	CS17_12291	EnhAF	0.0025079	0.0295833	11.796	6.87997	0.114899	2.9702416805818764e-07	2.0348637207987094e-07	1.45968	0.0721896	0.100291	No
RAMIV	CS17	CS17_12331	EnhA1	0.00129388	0.0391175	30.2328	14.0217	0.0382682	8.361052083381783e-07	4.121049077259667e-07	2.02886	0.021236	0.0713054	No
RAMIV	CS17	CS17_12331	EnhA2	0.00213415	0.0209992	9.83959	6.79047	0.190318	2.2755020496192878e-07	2.020854190443952e-07	1.12601	0.130081	0.151856	No
RAMIV	CS17	CS17_12331	EnhAF	0.00338625	0.0353803	10.4482	5.80887	0.103159	2.50303526969621e-07	1.7168621158852036e-07	1.45791	0.0724323	0.100291	No
RAMIV	CS18	CS18_12059	EnhA1	0.00199005	0.0447387	22.4812	9.81065	0.0293028	6.172024802336633e-07	2.921348254518387e-07	2.11273	0.0173119	0.0713054	No
RAMIV	CS18	CS18_12059	EnhA2	0.00267331	0.0250271	9.36187	5.75281	0.142537	2.118592337133979e-07	1.675571598273765e-07	1.2644	0.103043	0.123733	No
RAMIV	CS18	CS18_12059	EnhAF	0.00246093	0.0385291	15.6563	7.83469	0.0607159	3.972419094586065e-07	2.280479344486421e-07	1.74192	0.040761	0.092359	No
RAMIV	CS18	CS18_12456	EnhA1	0.00148998	0.0456142	30.614	13.7207	0.0323089	8.493339013554652e-07	4.0633750298434706e-07	2.09022	0.0182991	0.0713054	No
RAMIV	CS18	CS18_12456	EnhA2	0.00222339	0.0291439	13.1078	6.89006	0.0746186	3.229555257562494e-07	1.991217030749809e-07	1.6219	0.0524124	0.100291	No
RAMIV	CS18	CS18_12456	EnhAF	0.00292963	0.0384142	13.1123	7.32898	0.0977108	3.242871091414848e-07	2.142481205755449e-07	1.51361	0.065063	0.100291	No
RAMIV	CS19	CS19_11914	EnhA1	0.0010659	0.0329063	30.8718	14.4454	0.0408286	8.475519077755554e-07	4.2455264019339554e-07	1.99634	0.0229484	0.0713054	No
RAMIV	CS19	CS19_11914	EnhA2	0.00164951	0.0250806	15.2048	8.43953	0.0900634	3.82300814542273e-07	2.4621656691180066e-07	1.5527	0.0602472	0.100291	No
RAMIV	CS19	CS19_11914	EnhAF	0.00231868	0.0327106	14.1074	8.37163	0.11647	3.579546969798095e-07	2.4525751829261104e-07	1.45951	0.072213	0.100291	No
RAMIV	CS19	CS19_12135	EnhA1	0.00111606	0.0316696	28.3763	14.4608	0.0593143	7.776774981577797e-07	4.262372162402537e-07	1.82452	0.0340369	0.0911997	No
RAMIV	CS19	CS19_12135	EnhA2	0.00208617	0.0250607	12.0128	7.8476	0.156764	2.928584548867025e-07	2.287745541652324e-07	1.28012	0.100252	0.123733	No
RAMIV	CS19	CS19_12135	EnhAF	0.00171343	0.0252446	14.7334	8.75374	0.116673	3.7515285522417923e-07	2.555848692048614e-07	1.46782	0.0710764	0.100291	No
RAMIV	CS20	CS20_12448	EnhA1	0.00174781	0.0456936	26.1433	10.7013	0.0194807	7.213360781562542e-07	3.159286849051583e-07	2.28322	0.0112086	0.0713054	No
RAMIV	CS20	CS20_12448	EnhA2	0.00213616	0.0222763	10.4282	7.43463	0.201118	2.450083390139259e-07	2.195049134925757e-07	1.11619	0.132171	0.151856	No
RAMIV	CS20	CS20_12448	EnhAF	0.00253793	0.0414734	16.3414	7.11595	0.031301	4.1852844803012267e-07	2.066956385020448e-07	2.02485	0.0214412	0.0713054	No
RAMIV	CS20	CS20_12451	EnhA1	0.00144167	0.0534732	37.0912	15.3709	0.0201801	1.0409964274530323e-06	4.555004919549684e-07	2.28539	0.011145	0.0713054	No
RAMIV	CS20	CS20_12451	EnhA2	0.00217877	0.0247441	11.3569	6.12921	0.0858983	2.681780973716257e-07	1.7884992819686546e-07	1.49946	0.0668773	0.100291	No
RAMIV	CS20	CS20_12451	EnhAF	0.00312473	0.0429675	13.7508	6.56577	0.0511808	3.462499206281804e-07	1.9173203907895842e-07	1.80591	0.0354666	0.0911997	No
RAMIV	CS21	CS21_11849	EnhA1	0.00116756	0.0396922	33.9959	15.0398	0.02988	9.45138949847461e-07	4.461850633587885e-07	2.11827	0.0170762	0.0713054	No
RAMIV	CS21	CS21_11849	EnhA2	0.00146767	0.0222627	15.1688	9.33695	0.125452	3.796342446407819e-07	2.6947824568719485e-07	1.40878	0.0794508	0.102151	No
RAMIV	CS21	CS21_11849	EnhAF	0.00216317	0.0386192	17.8531	7.72194	0.0281697	4.669897604023439e-07	2.243290095070654e-07	2.08172	0.0186841	0.0713054	No
RAMIV	CS21	CS21_12093	EnhA1	0.00330825	0.0653631	19.7576	7.20829	0.00976681	5.400129343337914e-07	2.1663384967996146e-07	2.49274	0.00633799	0.0713054	No
RAMIV	CS21	CS21_12093	EnhA2	0.00228882	0.0259856	11.3533	6.2143	0.0921743	2.691401937350624e-07	1.803953133970693e-07	1.49195	0.0678566	0.100291	No
RAMIV	CS21	CS21_12093	EnhAF	0.0019934	0.0281684	14.1308	8.45761	0.116643	3.47491859076856e-07	2.432448994042018e-07	1.42857	0.0765642	0.100841	No
RAMIV	CS23	CS23_12058	EnhA1	0.00395108	0.0656484	16.6153	6.86265	0.0235	4.5447125369379835e-07	2.0874451314907093e-07	2.17717	0.0147341	0.0713054	No
RAMIV	CS23	CS23_12058	EnhA2	0.00260369	0.0147991	5.68389	5.85955	0.419294	9.88285910970379e-08	1.720670555149078e-07	0.574361	0.282862	0.31822	No
RAMIV	CS23	CS23_12058	EnhAF	0.00275114	0.0335918	12.2101	6.33871	0.0742432	2.952400269463254e-07	1.8277973850589067e-07	1.61528	0.0531253	0.100291	No
RAMIV	CS23	CS23_12151	EnhA1	0.00536993	0.0661367	12.3161	5.06765	0.0254112	3.228228449644958e-07	1.54671320452119e-07	2.08715	0.0184371	0.0713054	No
RAMIV	CS23	CS23_12151	EnhA2	0.00298113	0.00797554	2.67534	5.10455	0.741917	1.4212494404760504e-08	1.5163310113800953e-07	0.0937295	0.462662	0.499675	No
RAMIV	CS23	CS23_12151	EnhAF	0.00267096	0.034502	12.9175	6.58267	0.0665545	3.1657704300219933e-07	1.8836594321117628e-07	1.68065	0.0464156	0.0964015	No
RAMV	CS13	CS13_12383	EnhA1	0.000307155	0.0145783	47.4625	27.0193	0.0875166	1.4685228176614149e-06	8.669116000818037e-07	1.69397	0.0451354	0.072715	No
RAMV	CS13	CS13_12383	EnhA2	0.000689128	0.0254901	36.9889	14.2594	0.013563	1.1350243523304805e-06	4.667723522597461e-07	2.43164	0.00751523	0.0396263	Yes
RAMV	CS13	CS13_12383	EnhAF	0.00241547	0.0375553	15.5478	5.72873	0.0112841	4.447547621192107e-07	1.88996709190437e-07	2.35324	0.00930529	0.0396263	Yes
RAMV	CS13	CS13_12690	EnhA1	0.000654403	0.00269058	4.1115	15.2865	0.838568	9.01782593626183e-08	4.938021459554822e-07	0.18262	0.427548	0.449727	No
RAMV	CS13	CS13_12690	EnhA2	0.00195029	0.00455547	2.33579	7.54078	0.859122	4.218962305334435e-08	2.502899611456625e-07	0.168563	0.43307	0.449727	No
RAMV	CS13	CS13_12690	EnhAF	0.00137473	-0.000291948	-0.212367	7.25655	0.867535	-4.055356305480646e-08	2.394572654847493e-07	-0.169356	0.567242	0.567242	No
RAMV	CS14	CS14_12408	EnhA1	0.00163056	0.0387122	23.7417	9.21492	0.0148329	7.159070408269845e-07	3.0006864302043013e-07	2.38581	0.00852076	0.0396263	Yes
RAMV	CS14	CS14_12408	EnhA2	0.0019664	0.0220592	11.2181	6.3798	0.111249	2.958242689871257e-07	2.102730423139993e-07	1.40686	0.0797348	0.113307	No
RAMV	CS14	CS14_12408	EnhAF	0.00205598	0.0338796	16.4786	6.29772	0.0150609	4.716503965159362e-07	2.063800889276822e-07	2.28535	0.0111462	0.0396263	Yes
RAMV	CS14	CS14_14135	EnhA1	0.00176878	0.0457582	25.8698	9.13881	0.0073774	7.966120289610268e-07	2.997052611632578e-07	2.65798	0.00393047	0.0396263	Yes
RAMV	CS14	CS14_14135	EnhA2	0.00195381	0.0113613	5.81494	5.34789	0.369533	1.0549508298461893e-07	1.731630173111284e-07	0.609224	0.271188	0.29886	No
RAMV	CS14	CS14_14135	EnhAF	0.0019409	0.0329514	16.9774	6.74999	0.0192571	4.736802644284752e-07	2.1867430138124693e-07	2.16615	0.0151501	0.0396263	Yes
RAMV	CS16	CS16_12997	EnhA1	0.00156631	0.0401246	25.6174	9.78661	0.0130413	7.893351858377046e-07	3.210511902919389e-07	2.4586	0.00697407	0.0396263	Yes
RAMV	CS16	CS16_12997	EnhA2	0.00199374	0.0118526	5.94488	5.88889	0.402639	1.0928196094188481e-07	1.9148542856022297e-07	0.570706	0.284099	0.306827	No
RAMV	CS16	CS16_12997	EnhAF	0.00209791	0.0296634	14.1395	6.59401	0.0467968	3.828091663462555e-07	2.134608114298086e-07	1.79335	0.0364588	0.0635088	No
RAMV	CS16	CS16_14315	EnhA1	0.00187833	0.03892	20.7206	8.7636	0.0265562	6.332181558199967e-07	2.8982764419429493e-07	2.18481	0.0144514	0.0396263	Yes
RAMV	CS16	CS16_14315	EnhA2	0.00217022	0.00630319	2.90441	5.46321	0.727538	1.1929276848520068e-08	1.7711920922580758e-07	0.0673517	0.473151	0.482078	No
RAMV	CS16	CS16_14315	EnhAF	0.00213365	0.0348864	16.3506	6.64503	0.0212171	4.557129626554491e-07	2.140118053929346e-07	2.12938	0.0166113	0.039817	Yes
RAMV	CS17	CS17_12291	EnhA1	0.000758242	0.0217568	28.6937	15.1173	0.0704333	8.653333959462411e-07	4.898281083494507e-07	1.76661	0.0386471	0.065217	No
RAMV	CS17	CS17_12291	EnhA2	0.000985547	0.0149374	15.1565	10.0318	0.162554	4.293337617928899e-07	3.297444591556169e-07	1.30202	0.0964548	0.129187	No
RAMV	CS17	CS17_12291	EnhAF	0.0025079	0.0312667	12.4673	6.33933	0.0711513	3.479174489801938e-07	2.0848870297557145e-07	1.66876	0.0475826	0.0734131	No
RAMV	CS17	CS17_12331	EnhA1	0.00129388	0.0347987	26.895	11.6256	0.0277627	8.239197099046815e-07	3.788229224331732e-07	2.17495	0.0148171	0.0396263	Yes
RAMV	CS17	CS17_12331	EnhA2	0.00213415	0.0165914	7.77426	6.07401	0.267814	1.8007228612329364e-07	2.0130174841546976e-07	0.894539	0.185517	0.223307	No
RAMV	CS17	CS17_12331	EnhAF	0.00338625	0.035562	10.5019	4.50073	0.0358826	2.7414255093454906e-07	1.479323376385471e-07	1.85316	0.0319296	0.0594551	No
RAMV	CS18	CS18_12059	EnhA1	0.00199005	0.0372288	18.7075	7.68921	0.0227936	5.614075068306498e-07	2.5402884409449944e-07	2.21001	0.0135521	0.0396263	Yes
RAMV	CS18	CS18_12059	EnhA2	0.00267331	0.0280375	10.4879	5.5916	0.0903124	2.6611829999300333e-07	1.8189005518552418e-07	1.46307	0.0717238	0.104678	No
RAMV	CS18	CS18_12059	EnhAF	0.00246093	0.0369908	15.0312	5.85936	0.0175551	4.1304232372670356e-07	1.906984226609092e-07	2.16595	0.0151577	0.0396263	Yes
RAMV	CS18	CS18_12456	EnhA1	0.00148998	0.0385116	25.8471	10.5024	0.0194243	7.880948999470181e-07	3.439837346721474e-07	2.29108	0.0109793	0.0396263	Yes
RAMV	CS18	CS18_12456	EnhA2	0.00222339	0.0219785	9.88512	5.74523	0.124864	2.448891941933021e-07	1.8692514262245897e-07	1.31009	0.0950823	0.129187	No
RAMV	CS18	CS18_12456	EnhAF	0.00292963	0.0390826	13.3405	5.45032	0.0251915	3.591956102303964e-07	1.7791205039571125e-07	2.01895	0.0217462	0.0434924	Yes
RAMV	CS19	CS19_11914	EnhA1	0.0010659	0.0283275	26.5761	11.6714	0.0312076	8.068002547318482e-07	3.8037907717421187e-07	2.12104	0.0169591	0.039817	Yes
RAMV	CS19	CS19_11914	EnhA2	0.00164951	0.0139795	8.47492	6.83135	0.275981	1.965023580356221e-07	2.2117808955522586e-07	0.888435	0.187153	0.223307	No
RAMV	CS19	CS19_11914	EnhAF	0.00231868	0.0367558	15.8521	6.55336	0.0244925	4.485596399025945e-07	2.1367166002427575e-07	2.09929	0.0178955	0.0402649	Yes
RAMV	CS19	CS19_12135	EnhA1	0.00111606	0.027551	24.686	11.8239	0.0461132	7.488747239192235e-07	3.838133370900414e-07	1.95114	0.02552	0.0492172	Yes
RAMV	CS19	CS19_12135	EnhA2	0.00208617	0.0259979	12.462	6.71748	0.0882004	3.379029594944261e-07	2.178790973569452e-07	1.55087	0.060466	0.090699	No
RAMV	CS19	CS19_12135	EnhAF	0.00171343	0.0305999	17.8589	7.68163	0.030073	5.16091069304039e-07	2.51105394560534e-07	2.05528	0.0199261	0.0430405	Yes
RAMV	CS20	CS20_12448	EnhA1	0.00174781	0.0409203	23.4123	8.55878	0.00998157	7.116297638751936e-07	2.811127467948296e-07	2.53147	0.0056792	0.0396263	Yes
RAMV	CS20	CS20_12448	EnhA2	0.00213616	0.0167606	7.84613	6.25094	0.274014	1.810418848045719e-07	2.0641700928634446e-07	0.877069	0.190225	0.223307	No
RAMV	CS20	CS20_12448	EnhAF	0.00253793	0.0389179	15.3345	5.92967	0.016881	4.243974300833032e-07	1.914799667711291e-07	2.21641	0.0133318	0.0396263	Yes
RAMV	CS20	CS20_12451	EnhA1	0.00144167	0.0415036	28.7886	11.126	0.0139383	8.840809307503698e-07	3.6438049740193067e-07	2.42626	0.00762772	0.0396263	Yes
RAMV	CS20	CS20_12451	EnhA2	0.00217877	0.0195892	8.99096	5.06659	0.115426	2.1308888147524425e-07	1.659846614074393e-07	1.28379	0.0996083	0.129187	No
RAMV	CS20	CS20_12451	EnhAF	0.00312473	0.0408006	13.0573	5.02347	0.0171883	3.529810623001004e-07	1.6346381499734966e-07	2.15938	0.0154102	0.0396263	Yes
RAMV	CS21	CS21_11849	EnhA1	0.00116756	0.0370567	31.7386	10.8604	0.00535374	9.805662674102446e-07	3.557278131676874e-07	2.75651	0.00292112	0.0396263	Yes
RAMV	CS21	CS21_11849	EnhA2	0.00146767	0.0145039	9.88228	7.77345	0.255996	2.425002516646453e-07	2.532690811998934e-07	0.957481	0.169162	0.212436	No
RAMV	CS21	CS21_11849	EnhAF	0.00216317	0.038064	17.5964	6.55074	0.0121813	5.031280019285395e-07	2.1335742670437746e-07	2.35815	0.00918323	0.0396263	Yes
RAMV	CS21	CS21_12093	EnhA1	0.00330825	0.0620891	18.768	5.64249	0.00201152	5.624828005984216e-07	1.885836649447979e-07	2.98267	0.00142873	0.0396263	Yes
RAMV	CS21	CS21_12093	EnhA2	0.00228882	0.0224307	9.80011	5.78148	0.131273	2.401234765873139e-07	1.877683790613363e-07	1.27883	0.100479	0.129187	No
RAMV	CS21	CS21_12093	EnhAF	0.0019934	0.0283212	14.2074	6.54954	0.0428057	3.809920963211155e-07	2.096774676889468e-07	1.81704	0.0346056	0.0622901	No
RAMV	CS23	CS23_12058	EnhA1	0.00395108	0.0609813	15.4341	5.26184	0.00709422	4.611636256747037e-07	1.7860469431831785e-07	2.58204	0.00491098	0.0396263	Yes
RAMV	CS23	CS23_12058	EnhA2	0.00260369	0.0172222	6.61454	5.54329	0.308933	1.332498488281491e-07	1.7952648216603293e-07	0.742229	0.228974	0.263077	No
RAMV	CS23	CS23_12058	EnhAF	0.00275114	0.0342808	12.4606	5.07332	0.02397	3.2958758611079753e-07	1.6298421288425933e-07	2.02221	0.0215776	0.0434924	Yes
RAMV	CS23	CS23_12151	EnhA1	0.00536993	0.0656554	12.2265	3.78361	0.00345928	3.507364671529928e-07	1.2812074896223382e-07	2.73755	0.00309497	0.0396263	Yes
RAMV	CS23	CS23_12151	EnhA2	0.00298113	0.0169144	5.67382	4.80728	0.330346	1.0810218394097965e-07	1.574469052176497e-07	0.686595	0.246169	0.27694	No
RAMV	CS23	CS23_12151	EnhAF	0.00267096	0.0299299	11.2057	5.37707	0.0571828	2.895210147466248e-07	1.7159965439813798e-07	1.68719	0.0457835	0.072715	No
RASV	CS13	CS13_12383	EnhA1	0.000307155	0.0124025	40.3786	30.1976	0.188247	8.702039824594036e-07	6.838563894173459e-07	1.2725	0.101599	0.10758	No
RASV	CS13	CS13_12383	EnhA2	0.000689128	0.016773	24.3394	16.7431	0.166568	4.906136282972023e-07	3.855599146041552e-07	1.27247	0.101603	0.10758	No
RASV	CS13	CS13_12383	EnhAF	0.00241547	0.0240199	9.94419	5.58539	0.106387	1.611234107769183e-07	1.2600747009899918e-07	1.27868	0.100505	0.10758	No
RASV	CS13	CS13_12690	EnhA1	0.000654403	0.0162473	24.8276	18.8327	0.202907	5.287783062155265e-07	4.254596564029285e-07	1.24284	0.106963	0.111077	No
RASV	CS13	CS13_12690	EnhA2	0.00195029	0.0178215	9.13788	6.60564	0.212955	1.793191471717198e-07	1.4654754345937228e-07	1.22362	0.110547	0.112633	No
RASV	CS13	CS13_12690	EnhAF	0.00137473	0.0107278	7.80354	9.36547	0.466763	1.5312130870402e-07	2.177361948060632e-07	0.703242	0.240952	0.240952	No
RASV	CS14	CS14_12408	EnhA1	0.00163056	0.0327947	20.1126	7.60337	0.00983898	3.957198060378123e-07	1.6682955415366497e-07	2.372	0.00884603	0.016849	Yes
RASV	CS14	CS14_12408	EnhA2	0.0019664	0.0372191	18.9276	7.53962	0.0170157	3.6508487541675777e-07	1.7060820233674396e-07	2.1399	0.0161813	0.024272	Yes
RASV	CS14	CS14_12408	EnhAF	0.00205598	0.024753	12.0395	5.70936	0.0492969	2.14768931640748e-07	1.2783807857664537e-07	1.68001	0.0464779	0.0583676	No
RASV	CS14	CS14_14135	EnhA1	0.00176878	0.0469291	26.5318	7.84854	0.000729868	5.545291216474656e-07	1.7216286958212125e-07	3.22096	0.000638818	0.00574936	Yes
RASV	CS14	CS14_14135	EnhA2	0.00195381	0.0354638	18.151	7.54251	0.0227117	3.339146703233752e-07	1.6876468497432996e-07	1.97858	0.0239316	0.0323076	Yes
RASV	CS14	CS14_14135	EnhAF	0.0019409	0.0297348	15.3201	5.87004	0.014931	2.8111354879076393e-07	1.3447773931756565e-07	2.09041	0.0182905	0.0266943	Yes
RASV	CS16	CS16_12997	EnhA1	0.00156631	0.0388285	24.7898	7.60043	0.00153568	5.159391721840164e-07	1.704219577036011e-07	3.02742	0.00123325	0.00643451	Yes
RASV	CS16	CS16_12997	EnhA2	0.00199374	0.0294085	14.7504	7.42085	0.0632371	2.5345752241594713e-07	1.6671637231583206e-07	1.52029	0.0642188	0.0753873	No
RASV	CS16	CS16_12997	EnhAF	0.00209791	0.0307221	14.6441	5.92197	0.0194552	2.670191621860685e-07	1.334523543998812e-07	2.00086	0.0227039	0.0314361	Yes
RASV	CS16	CS16_14315	EnhA1	0.00187833	0.0428937	22.8362	7.12182	0.00185975	4.763565390460588e-07	1.5789693892608906e-07	3.01688	0.00127694	0.00643451	Yes
RASV	CS16	CS16_14315	EnhA2	0.00217022	0.0354717	16.3448	6.61802	0.0186941	2.949727225791173e-07	1.4527363091921785e-07	2.03046	0.0211548	0.030062	Yes
RASV	CS16	CS16_14315	EnhAF	0.00213365	0.0429521	20.1309	5.88897	0.000713614	3.956315952724875e-07	1.2804059852400968e-07	3.08989	0.00100115	0.00643451	Yes
RASV	CS17	CS17_12291	EnhA1	0.000758242	0.0264169	34.8397	14.1308	0.016986	7.302042315249414e-07	3.2111574822131154e-07	2.27396	0.0114842	0.0186022	Yes
RASV	CS17	CS17_12291	EnhA2	0.000985547	0.0236581	24.005	13.2816	0.0856326	4.815493860519777e-07	3.044200400868826e-07	1.58186	0.056841	0.0697594	No
RASV	CS17	CS17_12291	EnhAF	0.0025079	0.0402849	16.0632	6.03599	0.0100703	3.118774544199337e-07	1.327954178262127e-07	2.34856	0.00942319	0.016849	Yes
RASV	CS17	CS17_12331	EnhA1	0.00129388	0.0332751	25.7173	10.1807	0.0122999	5.298883837920584e-07	2.2391245453815945e-07	2.3665	0.00897863	0.016849	Yes
RASV	CS17	CS17_12331	EnhA2	0.00213415	0.041606	19.4953	7.13428	0.00908844	3.746248188362937e-07	1.601773258136061e-07	2.33881	0.00967256	0.016849	Yes
RASV	CS17	CS17_12331	EnhAF	0.00338625	0.0419505	12.3885	4.10337	0.00482323	2.2079621801739722e-07	9.329390599560508e-08	2.36667	0.00897438	0.016849	Yes
RASV	CS18	CS18_12059	EnhA1	0.00199005	0.0406369	20.4201	6.96056	0.00407828	4.128417124740411e-07	1.536711024587745e-07	2.68653	0.00360995	0.0121836	Yes
RASV	CS18	CS18_12059	EnhA2	0.00267331	0.0560843	20.9794	6.50945	0.00170161	4.0918751524732834e-07	1.439423649704326e-07	2.84272	0.00223653	0.00929021	Yes
RASV	CS18	CS18_12059	EnhAF	0.00246093	0.0396489	16.1113	5.35203	0.00411792	3.0262706399999994e-07	1.2049011990747486e-07	2.51163	0.00600869	0.0163887	Yes
RASV	CS18	CS18_12456	EnhA1	0.00148998	0.0342335	22.9758	8.42683	0.00763341	4.659041168569557e-07	1.8830543373409405e-07	2.47419	0.00667686	0.0163887	Yes
RASV	CS18	CS18_12456	EnhA2	0.00222339	0.0406338	18.2756	6.77054	0.0105643	3.406342566427139e-07	1.5029536262456038e-07	2.26643	0.0117125	0.0186022	Yes
RASV	CS18	CS18_12456	EnhAF	0.00292963	0.0415002	14.1657	5.00129	0.008387	2.548135237540642e-07	1.1433088385470781e-07	2.22874	0.0129157	0.0199271	Yes
RASV	CS19	CS19_11914	EnhA1	0.0010659	0.0317453	29.7827	10.2879	0.00469106	6.221431122174845e-07	2.299203578635729e-07	2.70591	0.00340591	0.0121836	Yes
RASV	CS19	CS19_11914	EnhA2	0.00164951	0.0272884	16.5433	8.5799	0.0670005	2.957081786981189e-07	1.8966421841721473e-07	1.55911	0.0594847	0.0713816	No
RASV	CS19	CS19_11914	EnhAF	0.00231868	0.0440433	18.995	5.60217	0.00104404	3.731386729188301e-07	1.2407225269719037e-07	3.00743	0.00131733	0.00643451	Yes
RASV	CS19	CS19_12135	EnhA1	0.00111606	0.0329677	29.5395	11.1974	0.0100451	6.214550595781394e-07	2.493836851282855e-07	2.49196	0.00635195	0.0163887	Yes
RASV	CS19	CS19_12135	EnhA2	0.00208617	0.0466362	22.3549	7.81137	0.00513361	4.48422656546413e-07	1.7215246085563e-07	2.6048	0.0045964	0.0146003	Yes
RASV	CS19	CS19_12135	EnhAF	0.00171343	0.0429664	25.0763	6.49559	0.000114119	5.223746658292109e-07	1.414340234579547e-07	3.69342	0.000110631	0.00250939	Yes
RASV	CS20	CS20_12448	EnhA1	0.00174781	0.0447204	25.5865	7.80663	0.00125107	5.305309735393178e-07	1.7140639664873332e-07	3.09516	0.000983519	0.00643451	Yes
RASV	CS20	CS20_12448	EnhA2	0.00213616	0.0330473	15.4704	6.66262	0.0306655	2.7797711961940717e-07	1.5182909130957912e-07	1.83086	0.0335611	0.0431499	Yes
RASV	CS20	CS20_12448	EnhAF	0.00253793	0.0366762	14.4512	5.19117	0.00804153	2.643987342967172e-07	1.1541678004163179e-07	2.29082	0.010987	0.0185406	Yes
RASV	CS20	CS20_12451	EnhA1	0.00144167	0.0303469	21.0499	8.01466	0.0104508	4.183991490975737e-07	1.7616338919328174e-07	2.37506	0.00877298	0.016849	Yes
RASV	CS20	CS20_12451	EnhA2	0.00217877	0.0437727	20.0905	6.97903	0.00570462	3.825044700988179e-07	1.559317355948398e-07	2.45303	0.00708302	0.0166297	Yes
RASV	CS20	CS20_12451	EnhAF	0.00312473	0.0425344	13.6122	4.51601	0.00474119	2.446609141443942e-07	1.015276640388676e-07	2.4098	0.00798073	0.016849	Yes
RASV	CS21	CS21_11849	EnhA1	0.00116756	0.03763	32.2297	9.47871	0.000819964	6.831738212897492e-07	2.110205660927155e-07	3.23748	0.000602962	0.00574936	Yes
RASV	CS21	CS21_11849	EnhA2	0.00146767	0.0242547	16.526	9.20355	0.0924718	2.937609513220392e-07	2.078563001929725e-07	1.41329	0.0787854	0.0905194	No
RASV	CS21	CS21_11849	EnhAF	0.00216317	0.0420105	19.4208	5.81502	0.00108171	3.821458068990001e-07	1.281327465687793e-07	2.98242	0.00142989	0.00643451	Yes
RASV	CS21	CS21_12093	EnhA1	0.00330825	0.0670385	20.264	5.18642	0.000109514	4.08019696659617e-07	1.1227154746528132e-07	3.63422	0.000139411	0.00250939	Yes
RASV	CS21	CS21_12093	EnhA2	0.00228882	0.0477992	20.8838	6.92834	0.0040048	4.044683625885241e-07	1.565082183748503e-07	2.58433	0.00487847	0.0146354	Yes
RASV	CS21	CS21_12093	EnhAF	0.0019934	0.0300253	15.0623	6.54514	0.029185	2.755092902022309e-07	1.472241631803318e-07	1.87136	0.0306477	0.0403652	Yes
RASV	CS23	CS23_12058	EnhA1	0.00395108	0.0615239	15.5714	4.13953	0.000228789	3.023907674480172e-07	8.970969207594149e-08	3.37077	0.000374792	0.00505969	Yes
RASV	CS23	CS23_12058	EnhA2	0.00260369	0.0540109	20.744	6.6279	0.00231622	4.009206779012491e-07	1.4727881274343818e-07	2.72219	0.00324256	0.0121836	Yes
RASV	CS23	CS23_12058	EnhAF	0.00275114	0.0471288	17.1306	6.18207	0.00857849	3.301589688291238e-07	1.3998784642202013e-07	2.35848	0.0091749	0.016849	Yes
RASV	CS23	CS23_12151	EnhA1	0.00536993	0.0852488	15.8752	3.60541	1.4530477232946766e-05	3.125526359617016e-07	7.734124838238699e-08	4.04122	2.6587455504197716e-05	0.00143572	Yes
RASV	CS23	CS23_12151	EnhA2	0.00298113	0.0543394	18.2278	6.39318	0.00550289	3.4919598473789897e-07	1.4112545869326318e-07	2.47437	0.00667365	0.0163887	Yes
RASV	CS23	CS23_12151	EnhAF	0.00267096	0.0301265	11.2793	6.51529	0.117636	1.95398354112432e-07	1.5050655678656185e-07	1.29827	0.097097	0.10758	No
RVEDV	CS13	CS13_12383	EnhA1	0.000307155	0.013987	45.5373	21.9606	0.0445958	1.7030437718249505e-06	9.319667785139136e-07	1.82737	0.0338224	0.0629797	No
RVEDV	CS13	CS13_12383	EnhA2	0.000689128	0.0266903	38.7305	12.9869	0.00427868	1.454521568857324e-06	5.59759015567152e-07	2.59848	0.0046819	0.0140457	Yes
RVEDV	CS13	CS13_12383	EnhAF	0.00241547	0.026015	10.7702	4.15745	0.0202805	3.010926551097181e-07	1.813456206184491e-07	1.66032	0.0484246	0.075084	No
RVEDV	CS13	CS13_12690	EnhA1	0.000654403	0.00356726	5.45117	15.4308	0.773006	3.0713719379383965e-08	6.559826175030711e-07	0.0468209	0.481328	0.49041	No
RVEDV	CS13	CS13_12690	EnhA2	0.00195029	0.00889558	4.56115	5.21923	0.494779	3.555249370202493e-08	2.3265263632726319e-07	0.152814	0.439273	0.456168	No
RVEDV	CS13	CS13_12690	EnhAF	0.00137473	-0.00564137	-4.10361	5.5698	0.361954	-3.264409935946775e-07	2.481097433983923e-07	-1.31571	0.905865	0.905865	No
RVEDV	CS14	CS14_12408	EnhA1	0.00163056	0.0415849	25.5035	6.73683	0.000370919	9.17092476525104e-07	2.939709231810794e-07	3.11967	0.000905267	0.00579023	Yes
RVEDV	CS14	CS14_12408	EnhA2	0.0019664	0.0211687	10.7652	4.83329	0.0453092	2.881125993082139e-07	2.116613635540379e-07	1.3612	0.0867259	0.120082	No
RVEDV	CS14	CS14_12408	EnhAF	0.00205598	0.0204836	9.96296	5.3162	0.0965052	2.762304463192431e-07	2.3227212181484357e-07	1.18925	0.11717	0.143799	No
RVEDV	CS14	CS14_14135	EnhA1	0.00176878	0.0462129	26.1269	7.33792	0.000733124	9.497235771358884e-07	3.196645376023191e-07	2.971	0.00148416	0.00793983	Yes
RVEDV	CS14	CS14_14135	EnhA2	0.00195381	0.0192683	9.86189	4.59854	0.0556569	2.4765517877394005e-07	1.9997994886237421e-07	1.2384	0.107784	0.138579	No
RVEDV	CS14	CS14_14135	EnhAF	0.0019409	0.0258978	13.3432	4.53759	0.00756195	4.256336861207958e-07	1.9722085131746197e-07	2.15816	0.0154578	0.0397486	Yes
RVEDV	CS16	CS16_12997	EnhA1	0.00156631	0.0446358	28.4975	7.66307	0.000456952	1.047663493843214e-06	3.378702873192679e-07	3.10079	0.000965038	0.00579023	Yes
RVEDV	CS16	CS16_12997	EnhA2	0.00199374	0.0186578	9.3582	4.48867	0.0652078	2.2227566697796426e-07	1.933880194709054e-07	1.14938	0.1252	0.15024	No
RVEDV	CS16	CS16_12997	EnhAF	0.00209791	0.031406	14.9701	4.26908	0.00128976	4.949238903984599e-07	1.8520331498075088e-07	2.67233	0.00376636	0.0119637	Yes
RVEDV	CS16	CS16_14315	EnhA1	0.00187833	0.0410178	21.8374	6.14483	0.000836147	7.686763692888364e-07	2.7151174740090685e-07	2.8311	0.00231943	0.00963454	Yes
RVEDV	CS16	CS16_14315	EnhA2	0.00217022	0.0191841	8.83974	4.38514	0.0750112	2.0356683774880325e-07	1.9017852173853817e-07	1.0704	0.14222	0.166954	No
RVEDV	CS16	CS16_14315	EnhAF	0.00213365	0.0208826	9.78729	4.33672	0.0457121	2.7284491424576977e-07	1.8878899723396074e-07	1.44524	0.0741956	0.105436	No
RVEDV	CS17	CS17_12291	EnhA1	0.000758242	0.0300718	39.6599	12.7946	0.00309032	1.4838232293691977e-06	5.518219765673412e-07	2.68895	0.00358383	0.0119637	Yes
RVEDV	CS17	CS17_12291	EnhA2	0.000985547	0.0160224	16.2573	8.60703	0.0804332	4.986425384790815e-07	3.7710443982092243e-07	1.32229	0.0930353	0.125598	No
RVEDV	CS17	CS17_12291	EnhAF	0.0025079	0.0282211	11.2529	3.96599	0.00999341	3.2605941423569765e-07	1.7134753458622138e-07	1.90291	0.028526	0.0550144	No
RVEDV	CS17	CS17_12331	EnhA1	0.00129388	0.0424069	32.7751	8.76307	0.000381645	1.221260374291863e-06	3.781562944097773e-07	3.22951	0.000620008	0.00552289	Yes
RVEDV	CS17	CS17_12331	EnhA2	0.00213415	0.0183127	8.58081	4.47517	0.0930233	1.9010719575841804e-07	1.9628397322724602e-07	0.968531	0.16639	0.187188	No
RVEDV	CS17	CS17_12331	EnhAF	0.00338625	0.0313571	9.26012	3.42574	0.0176306	2.5274702468798757e-07	1.507128769460927e-07	1.67701	0.0467702	0.075084	No
RVEDV	CS18	CS18_12059	EnhA1	0.00199005	0.048069	24.1547	6.19322	0.00022537	8.665551998745641e-07	2.700150668212203e-07	3.20928	0.000665329	0.00552289	Yes
RVEDV	CS18	CS18_12059	EnhA2	0.00267331	0.0335888	12.5645	4.35331	0.00859146	3.757451336595202e-07	1.926037298098421e-07	1.95087	0.0255362	0.0510723	No
RVEDV	CS18	CS18_12059	EnhAF	0.00246093	0.0292823	11.8989	4.3463	0.0132301	3.6961512559545066e-07	1.8728862003685554e-07	1.97351	0.024219	0.0505996	No
RVEDV	CS18	CS18_12456	EnhA1	0.00148998	0.0407767	27.3673	7.0743	0.000259392	9.926417491569183e-07	3.077424212523922e-07	3.22556	0.000628632	0.00552289	Yes
RVEDV	CS18	CS18_12456	EnhA2	0.00222339	0.0212081	9.53864	4.36883	0.0535785	2.3496836467146693e-07	1.9342444609962646e-07	1.21478	0.112225	0.140933	No
RVEDV	CS18	CS18_12456	EnhAF	0.00292963	0.0292825	9.99527	3.73224	0.0173009	2.87285527150765e-07	1.6143972980893893e-07	1.77952	0.0375771	0.0654569	No
RVEDV	CS19	CS19_11914	EnhA1	0.0010659	0.0386506	36.261	9.76447	0.000443019	1.3644564803655154e-06	4.263399454466894e-07	3.2004	0.000686195	0.00552289	Yes
RVEDV	CS19	CS19_11914	EnhA2	0.00164951	0.0189871	11.5107	5.56715	0.0620095	3.095452270010998e-07	2.4157878274072274e-07	1.28134	0.100037	0.131756	No
RVEDV	CS19	CS19_11914	EnhAF	0.00231868	0.0274301	11.83	4.15078	0.00989644	3.570789836296337e-07	1.804692167746595e-07	1.97861	0.0239297	0.0505996	No
RVEDV	CS19	CS19_12135	EnhA1	0.00111606	0.0316671	28.3741	8.68521	0.00175143	1.0254310721727757e-06	3.696034373384032e-07	2.77441	0.00276511	0.0106654	Yes
RVEDV	CS19	CS19_12135	EnhA2	0.00208617	0.0284544	13.6395	4.72309	0.00795289	4.085847616228754e-07	2.056622911890373e-07	1.98668	0.023479	0.0505996	No
RVEDV	CS19	CS19_12135	EnhAF	0.00171343	0.0259082	15.1207	5.83587	0.0165228	4.974161494888974e-07	2.523692338048018e-07	1.97099	0.0243628	0.0505996	No
RVEDV	CS20	CS20_12448	EnhA1	0.00174781	0.0463989	26.5468	7.58954	0.000961754	9.661534497310654e-07	3.328542814300635e-07	2.90263	0.00185021	0.00832593	Yes
RVEDV	CS20	CS20_12448	EnhA2	0.00213616	0.0255204	11.9469	4.31872	0.0120619	3.431613680830728e-07	1.896170840704832e-07	1.80976	0.0351665	0.0632997	No
RVEDV	CS20	CS20_12448	EnhAF	0.00253793	0.0256782	10.1178	4.17958	0.03041	2.879629092728974e-07	1.8053474281927066e-07	1.59506	0.0553499	0.0830249	No
RVEDV	CS20	CS20_12451	EnhA1	0.00144167	0.0449222	31.1599	8.03483	0.000241329	1.1581989294992885e-06	3.4941398085493485e-07	3.31469	0.000458724	0.00552289	Yes
RVEDV	CS20	CS20_12451	EnhA2	0.00217877	0.0160073	7.34695	4.20454	0.133955	1.3591556605092333e-07	1.8522185253333618e-07	0.733799	0.231536	0.250059	No
RVEDV	CS20	CS20_12451	EnhAF	0.00312473	0.0311215	9.95974	3.32367	0.00782046	2.881534538564345e-07	1.4347576207557317e-07	2.00838	0.0223016	0.0505996	No
RVEDV	CS21	CS21_11849	EnhA1	0.00116756	0.0394177	33.7608	9.08063	0.000433182	1.2632624004690706e-06	3.9623678423308995e-07	3.18815	0.000715931	0.00552289	Yes
RVEDV	CS21	CS21_11849	EnhA2	0.00146767	0.0150112	10.228	5.6535	0.103299	2.484372782509738e-07	2.461879350593396e-07	1.00914	0.156455	0.179756	No
RVEDV	CS21	CS21_11849	EnhAF	0.00216317	0.0321158	14.8466	4.45494	0.00214732	4.881382078617973e-07	1.9092880641667357e-07	2.55665	0.00528427	0.0150184	Yes
RVEDV	CS21	CS21_12093	EnhA1	0.00330825	0.069038	20.8684	5.06379	0.00013784	7.459441775945447e-07	2.283105338947277e-07	3.26724	0.000543017	0.00552289	Yes
RVEDV	CS21	CS21_12093	EnhA2	0.00228882	0.0324523	14.1787	4.54059	0.00432416	4.563211578728597e-07	1.9670481097149426e-07	2.31983	0.0101751	0.0274728	Yes
RVEDV	CS21	CS21_12093	EnhAF	0.0019934	0.0209479	10.5086	4.83544	0.0529815	3.140369510822747e-07	2.0916640442716686e-07	1.50137	0.0666295	0.097243	No
RVEDV	CS23	CS23_12058	EnhA1	0.00395108	0.0589875	14.9295	3.68401	0.000221124	4.902259856539845e-07	1.6648857814903156e-07	2.9445	0.00161737	0.00793983	Yes
RVEDV	CS23	CS23_12058	EnhA2	0.00260369	0.0172387	6.62088	3.87333	0.150042	1.2848892872427253e-07	1.716662427596717e-07	0.748481	0.227085	0.250059	No
RVEDV	CS23	CS23_12058	EnhAF	0.00275114	0.0273058	9.92525	3.92305	0.0257752	2.954448664340442e-07	1.70831222969084e-07	1.72945	0.0418639	0.0706453	No
RVEDV	CS23	CS23_12151	EnhA1	0.00536993	0.0670128	12.4793	3.13843	0.0003519	3.914170069709648e-07	1.434816277627101e-07	2.72799	0.00318604	0.0114697	Yes
RVEDV	CS23	CS23_12151	EnhA2	0.00298113	0.0151711	5.08904	3.46217	0.238351	7.883447858040164e-08	1.504170636617825e-07	0.524106	0.300102	0.317756	No
RVEDV	CS23	CS23_12151	EnhAF	0.00267096	0.0268328	10.0461	4.36257	0.0412204	3.136261228866073e-07	1.8916700206537037e-07	1.65793	0.0486655	0.075084	No
RVEF	CS13	CS13_12383	EnhA1	0.000307155	0.0182176	59.3109	40.3269	0.086042	1.3977304866824333e-06	8.845820697585369e-07	1.5801	0.0570417	0.233525	No
RVEF	CS13	CS13_12383	EnhA2	0.000689128	0.0242286	35.1584	23.1304	0.0448645	7.877807230192819e-07	4.442803450253356e-07	1.77316	0.038101	0.200518	No
RVEF	CS13	CS13_12383	EnhAF	0.00241547	0.0199513	8.25979	7.08422	0.201678	1.0736147518762457e-07	1.545761839369978e-07	0.694554	0.243667	0.621852	No
RVEF	CS13	CS13_12690	EnhA1	0.000654403	0.0258633	39.5219	38.1621	0.260686	9.075692828372172e-07	9.057403760058218e-07	1.00202	0.158167	0.427051	No
RVEF	CS13	CS13_12690	EnhA2	0.00195029	0.00672302	3.44718	9.27403	0.763741	-1.7801736090776794e-08	2.2640387070438834e-07	-0.0786282	0.531336	0.694895	No
RVEF	CS13	CS13_12690	EnhAF	0.00137473	0.00235043	1.70973	11.4038	0.946757	-2.9644069686450012e-08	2.927927709585813e-07	-0.101246	0.540322	0.694895	No
RVEF	CS14	CS14_12408	EnhA1	0.00163056	0.029569	18.1343	11.831	0.0571944	3.526624562410223e-07	2.402398137696883e-07	1.46796	0.0710575	0.252416	No
RVEF	CS14	CS14_12408	EnhA2	0.0019664	0.0112376	5.7148	9.40226	0.547125	2.7332045155318708e-08	2.1599594220570645e-07	0.12654	0.449652	0.69052	No
RVEF	CS14	CS14_12408	EnhAF	0.00205598	-0.00114833	-0.558532	7.48825	0.828473	-1.1300694240521906e-07	1.9784682722804524e-07	-0.571184	0.716063	0.728064	No
RVEF	CS14	CS14_14135	EnhA1	0.00176878	0.0396712	22.4285	13.1131	0.0249026	4.699054433319814e-07	2.548186769972282e-07	1.84408	0.0325859	0.200518	No
RVEF	CS14	CS14_14135	EnhA2	0.00195381	0.0103925	5.3191	9.11541	0.580082	1.7095210028923928e-08	2.1283326134214218e-07	0.0803221	0.467991	0.69052	No
RVEF	CS14	CS14_14135	EnhAF	0.0019409	0.00990576	5.1037	7.56475	0.527559	3.643308994181472e-08	1.7700442055514293e-07	0.205832	0.418461	0.69052	No
RVEF	CS16	CS16_12997	EnhA1	0.00156631	0.0346222	22.1044	13.3992	0.0303999	4.597924623100501e-07	2.614851959933796e-07	1.75839	0.0393407	0.200518	No
RVEF	CS16	CS16_12997	EnhA2	0.00199374	0.0189095	9.48444	10.2633	0.301137	1.2587852788918873e-07	2.228880130010104e-07	0.564761	0.286118	0.632628	No
RVEF	CS16	CS16_12997	EnhAF	0.00209791	0.000955125	0.455274	6.62987	0.930914	-8.807277753375856e-08	1.718037653435408e-07	-0.512636	0.695897	0.728064	No
RVEF	CS16	CS16_14315	EnhA1	0.00187833	0.0321438	17.113	11.9598	0.0724274	3.338221530995611e-07	2.433551749233389e-07	1.37175	0.0850708	0.270225	No
RVEF	CS16	CS16_14315	EnhA2	0.00217022	0.0120419	5.54871	8.99448	0.553877	2.1483992644485783e-08	2.090897430012289e-07	0.10275	0.459081	0.69052	No
RVEF	CS16	CS16_14315	EnhAF	0.00213365	0.000393275	0.184321	6.06311	0.885754	-9.570128982046645e-08	1.5767096352237317e-07	-0.606968	0.728064	0.728064	No
RVEF	CS17	CS17_12291	EnhA1	0.000758242	0.0333981	44.0467	25.4709	0.0286159	1.0117992454103658e-06	5.145531774685113e-07	1.96636	0.0246282	0.200518	No
RVEF	CS17	CS17_12291	EnhA2	0.000985547	0.031788	32.2542	21.5101	0.0410552	7.19379762877318e-07	4.067099294058322e-07	1.76878	0.0384654	0.200518	No
RVEF	CS17	CS17_12291	EnhAF	0.0025079	0.00267354	1.06604	5.90787	0.990414	-8.858506769062835e-08	1.5383870052460906e-07	-0.575831	0.717635	0.728064	No
RVEF	CS17	CS17_12331	EnhA1	0.00129388	0.034771	26.8735	17.7875	0.0659502	5.774369827492395e-07	3.724856513726521e-07	1.55023	0.0605436	0.233525	No
RVEF	CS17	CS17_12331	EnhA2	0.00213415	0.0115743	5.42339	9.43204	0.582132	1.3850885017310926e-08	2.209150818991544e-07	0.0626978	0.475004	0.69052	No
RVEF	CS17	CS17_12331	EnhAF	0.00338625	0.0158859	4.69129	5.97331	0.457265	2.7377498329275036e-08	1.3850715830388072e-07	0.197661	0.421655	0.69052	No
RVEF	CS18	CS18_12059	EnhA1	0.00199005	0.0460699	23.1501	12.8936	0.0158034	4.949650967609464e-07	2.46947243037462e-07	2.00434	0.0225171	0.200518	No
RVEF	CS18	CS18_12059	EnhA2	0.00267331	0.00866576	3.24159	7.46472	0.727977	-3.6891841597976524e-08	1.797156153866412e-07	-0.205279	0.581323	0.694895	No
RVEF	CS18	CS18_12059	EnhAF	0.00246093	0.00883907	3.59176	6.94891	0.673166	5.43304716819852e-10	1.6788164847311225e-07	0.00323624	0.498709	0.69052	No
RVEF	CS18	CS18_12456	EnhA1	0.00148998	0.0353932	23.7542	14.4402	0.033807	5.004075313615338e-07	2.846703570523673e-07	1.75785	0.0393866	0.200518	No
RVEF	CS18	CS18_12456	EnhA2	0.00222339	0.0110401	4.96543	8.90547	0.604012	4.7324032750070514e-09	2.090000655752419e-07	0.0226431	0.490967	0.69052	No
RVEF	CS18	CS18_12456	EnhAF	0.00292963	0.00942299	3.21644	5.95412	0.677146	-1.5273659743730284e-08	1.4638089053395066e-07	-0.104342	0.541551	0.694895	No
RVEF	CS19	CS19_11914	EnhA1	0.0010659	0.0368048	34.5293	19.2789	0.0179141	7.784284046647041e-07	3.721116062029133e-07	2.09192	0.0182228	0.200518	No
RVEF	CS19	CS19_11914	EnhA2	0.00164951	0.0167705	10.167	11.4183	0.313257	1.350177735526149e-07	2.477474682836094e-07	0.544981	0.292883	0.632628	No
RVEF	CS19	CS19_11914	EnhAF	0.00231868	0.00674777	2.91018	6.39763	0.740065	-2.7513139256323556e-08	1.5809989619010565e-07	-0.174024	0.569077	0.694895	No
RVEF	CS19	CS19_12135	EnhA1	0.00111606	0.0417168	37.3787	20.3618	0.0126281	8.558406719738479e-07	3.848253045134478e-07	2.22397	0.0130752	0.200518	No
RVEF	CS19	CS19_12135	EnhA2	0.00208617	0.0181877	8.71822	10.1527	0.342552	1.0549448448154585e-07	2.218367969724662e-07	0.47555	0.317198	0.634395	No
RVEF	CS19	CS19_12135	EnhAF	0.00171343	-0.000984729	-0.574714	7.71793	0.832144	-1.2064681025565297e-07	2.0411656400088386e-07	-0.591068	0.722763	0.728064	No
RVEF	CS20	CS20_12448	EnhA1	0.00174781	0.03435	19.6531	11.7334	0.0276643	3.951479640896613e-07	2.2697274110763233e-07	1.74095	0.0408463	0.200518	No
RVEF	CS20	CS20_12448	EnhA2	0.00213616	0.0141605	6.62895	9.1925	0.453016	4.9210826063627666e-08	2.067870250328909e-07	0.237978	0.405949	0.69052	No
RVEF	CS20	CS20_12448	EnhAF	0.00253793	0.00660849	2.60389	6.37581	0.779736	-2.8774379468153312e-08	1.578473789372581e-07	-0.182292	0.572323	0.694895	No
RVEF	CS20	CS20_12451	EnhA1	0.00144167	0.0357426	24.7926	14.8401	0.0308035	5.260742698042226e-07	2.915705209101989e-07	1.80428	0.0355939	0.200518	No
RVEF	CS20	CS20_12451	EnhA2	0.00217877	0.0213093	9.78041	9.84162	0.256246	1.3581784144507032e-07	2.106053387662274e-07	0.644893	0.259498	0.621852	No
RVEF	CS20	CS20_12451	EnhAF	0.00312473	0.00804866	2.57579	5.29278	0.738277	-3.0414942835672865e-08	1.3078412020311773e-07	-0.232558	0.591948	0.694895	No
RVEF	CS21	CS21_11849	EnhA1	0.00116756	0.0300539	25.7408	16.3974	0.0516013	5.448957749872534e-07	3.3523143691709786e-07	1.62543	0.0520353	0.233525	No
RVEF	CS21	CS21_11849	EnhA2	0.00146767	0.0147119	10.024	12.1904	0.373793	1.3134433195807865e-07	2.739279575842486e-07	0.479485	0.315797	0.634395	No
RVEF	CS21	CS21_11849	EnhAF	0.00216317	0.00913375	4.22239	6.99391	0.594509	1.1194928579941182e-08	1.6549579888509937e-07	0.0676448	0.473034	0.69052	No
RVEF	CS21	CS21_12093	EnhA1	0.00330825	0.0415005	12.5445	7.64257	0.0333768	2.1463899111222997e-07	1.489497157788577e-07	1.44102	0.07479	0.252416	No
RVEF	CS21	CS21_12093	EnhA2	0.00228882	0.0148829	6.50245	9.49	0.482886	5.649436935303043e-08	2.1386796984300617e-07	0.264155	0.39583	0.69052	No
RVEF	CS21	CS21_12093	EnhAF	0.0019934	0.0072164	3.62014	8.18278	0.723803	2.4218209754715683e-09	2.001156732923911e-07	0.0121021	0.495172	0.69052	No
RVEF	CS23	CS23_12058	EnhA1	0.00395108	0.0423568	10.7203	6.81812	0.0407433	1.7068076763063341e-07	1.3256114203830357e-07	1.28756	0.0989491	0.296847	No
RVEF	CS23	CS23_12058	EnhA2	0.00260369	0.0230379	8.84816	9.2757	0.278612	1.2423126552061766e-07	1.9768669600511727e-07	0.628425	0.264863	0.621852	No
RVEF	CS23	CS23_12058	EnhAF	0.00275114	0.00114236	0.415232	6.16301	0.919885	-8.179906344547414e-08	1.5998829312421693e-07	-0.511282	0.695423	0.728064	No
RVEF	CS23	CS23_12151	EnhA1	0.00536993	0.0455986	8.49147	5.30261	0.0388508	1.151212046394189e-07	1.0304787231831005e-07	1.11716	0.131962	0.375051	No
RVEF	CS23	CS23_12151	EnhA2	0.00298113	0.000479496	0.160843	7.08396	0.899361	-1.0340285988886125e-07	1.828659540021003e-07	-0.565457	0.714119	0.728064	No
RVEF	CS23	CS23_12151	EnhAF	0.00267096	0.00102174	0.382538	7.37202	0.930315	-7.558055449886056e-08	1.906226473763866e-07	-0.396493	0.654129	0.728064	No
RVESV	CS13	CS13_12383	EnhA1	0.000307155	0.0175327	57.0808	26.8381	0.0391643	2.1475973730648333e-06	1.1221171816624835e-06	1.91388	0.0278178	0.0834533	No
RVESV	CS13	CS13_12383	EnhA2	0.000689128	0.0263019	38.1669	13.0919	0.0047029	1.3911710039434103e-06	5.489744083905665e-07	2.53413	0.00563639	0.0214386	Yes
RVESV	CS13	CS13_12383	EnhAF	0.00241547	0.0275278	11.3965	4.136	0.0123361	3.157285766584546e-07	1.740778417692236e-07	1.81372	0.0348604	0.0990768	No
RVESV	CS13	CS13_12690	EnhA1	0.000654403	0.0132979	20.3207	23.7145	0.416369	6.460929097842313e-07	9.962693930347382e-07	0.648512	0.258327	0.34435	No
RVESV	CS13	CS13_12690	EnhA2	0.00195029	0.00921213	4.72346	5.48331	0.49602	2.8235659884633712e-08	2.389617877697521e-07	0.11816	0.452971	0.482571	No
RVESV	CS13	CS13_12690	EnhAF	0.00137473	-0.00658447	-4.78964	6.02477	0.338158	-3.3404347458361713e-07	2.643753404114071e-07	-1.26352	0.896799	0.896799	No
RVESV	CS14	CS14_12408	EnhA1	0.00163056	0.036959	22.6665	6.23402	0.000669272	7.691976578478264e-07	2.629178110428845e-07	2.92562	0.00171885	0.0149757	Yes
RVESV	CS14	CS14_12408	EnhA2	0.0019664	0.0166178	8.4509	5.10713	0.146124	1.676538510370923e-07	2.1495042719213385e-07	0.779965	0.217706	0.326559	No
RVESV	CS14	CS14_12408	EnhAF	0.00205598	0.00977359	4.75375	4.79486	0.434029	4.928434230770336e-08	2.052724137193675e-07	0.240092	0.405129	0.446469	No
RVESV	CS14	CS14_14135	EnhA1	0.00176878	0.0394043	22.2776	6.61886	0.00152638	7.544850398229239e-07	2.7957156663236105e-07	2.69872	0.00348035	0.0170853	Yes
RVESV	CS14	CS14_14135	EnhA2	0.00195381	0.00999075	5.11346	5.02364	0.41451	1.9048851438097712e-08	2.1498871386252797e-07	0.088604	0.464698	0.482571	No
RVESV	CS14	CS14_14135	EnhAF	0.0019409	0.0212055	10.9256	4.46556	0.0263096	3.121943607796664e-07	1.893419319968461e-07	1.64884	0.0495903	0.127518	No
RVESV	CS16	CS16_12997	EnhA1	0.00156631	0.0369792	23.6092	7.16678	0.0018305	8.070995690719927e-07	3.042381314938296e-07	2.65285	0.00399071	0.0179582	Yes
RVESV	CS16	CS16_12997	EnhA2	0.00199374	0.0168371	8.44498	5.25784	0.160782	1.59528514618276e-07	2.235263036733358e-07	0.71369	0.237709	0.342837	No
RVESV	CS16	CS16_12997	EnhAF	0.00209791	0.0216924	10.34	4.11421	0.0227188	2.870836960478769e-07	1.7400552786681385e-07	1.64985	0.0494864	0.127518	No
RVESV	CS16	CS16_14315	EnhA1	0.00187833	0.0358928	19.1089	5.89774	0.00240648	6.251591620601468e-07	2.508713366733242e-07	2.49195	0.00635217	0.0214386	Yes
RVESV	CS16	CS16_14315	EnhA2	0.00217022	0.0111029	5.11604	4.53471	0.365401	1.7910054876709706e-08	1.9292144361700397e-07	0.092836	0.463017	0.482571	No
RVESV	CS16	CS16_14315	EnhAF	0.00213365	0.0134833	6.31937	3.87048	0.169302	1.1542714628806305e-07	1.6469096387985317e-07	0.700871	0.241692	0.342837	No
RVESV	CS17	CS17_12291	EnhA1	0.000758242	0.030183	39.8065	13.471	0.00485912	1.4495661222324049e-06	5.639410487743437e-07	2.57042	0.00507874	0.0210963	Yes
RVESV	CS17	CS17_12291	EnhA2	0.000985547	0.0195089	19.795	9.23249	0.0439761	6.195975720680748e-07	3.958713941118834e-07	1.56515	0.058774	0.137991	No
RVESV	CS17	CS17_12291	EnhAF	0.0025079	0.0209798	8.36548	3.9935	0.0645312	1.8706785963419579e-07	1.6999639933490658e-07	1.10042	0.135574	0.233905	No
RVESV	CS17	CS17_12331	EnhA1	0.00129388	0.0409707	31.6651	9.67722	0.00182256	1.1414503401555752e-06	4.044565321763691e-07	2.82218	0.0023849	0.0149757	Yes
RVESV	CS17	CS17_12331	EnhA2	0.00213415	0.0160311	7.51173	5.06238	0.201475	1.1942596031535112e-07	2.1758661200007795e-07	0.548866	0.291549	0.349858	No
RVESV	CS17	CS17_12331	EnhAF	0.00338625	0.0231269	6.82964	3.28586	0.0748287	1.3993492110136085e-07	1.406821461639522e-07	0.994689	0.159944	0.261726	No
RVESV	CS18	CS18_12059	EnhA1	0.00199005	0.042947	21.5809	6.15838	0.000934595	7.300524545228758e-07	2.574201542513302e-07	2.83603	0.00228388	0.0149757	Yes
RVESV	CS18	CS18_12059	EnhA2	0.00267331	0.0249927	9.349	4.49473	0.0626724	2.1117798667521974e-07	1.9435047502625137e-07	1.08658	0.13861	0.233905	No
RVESV	CS18	CS18_12059	EnhAF	0.00246093	0.0197662	8.032	4.12684	0.0867574	1.955216359371513e-07	1.7396877143582405e-07	1.12389	0.13053	0.233905	No
RVESV	CS18	CS18_12456	EnhA1	0.00148998	0.0360446	24.1914	7.01359	0.00118755	8.276583813438441e-07	2.964347285590933e-07	2.79204	0.00261882	0.0149757	Yes
RVESV	CS18	CS18_12456	EnhA2	0.00222339	0.0146973	6.61031	4.50572	0.21577	8.394407113283653e-08	1.9431368591238905e-07	0.432003	0.33287	0.382446	No
RVESV	CS18	CS18_12456	EnhAF	0.00292963	0.023569	8.04505	3.60368	0.0497989	1.9110590173173909e-07	1.5191525942373766e-07	1.25798	0.1042	0.216415	No
RVESV	CS19	CS19_11914	EnhA1	0.0010659	0.0357751	33.5633	9.35599	0.000679348	1.215444498175408e-06	3.926095992715746e-07	3.09581	0.000981382	0.0149757	Yes
RVESV	CS19	CS19_11914	EnhA2	0.00164951	0.0142979	8.66795	5.52754	0.168056	1.602277987281179e-07	2.3492143912431042e-07	0.682048	0.247604	0.342837	No
RVESV	CS19	CS19_11914	EnhAF	0.00231868	0.0191772	8.27073	4.0117	0.0694574	1.9227671600594035e-07	1.7027845480621725e-07	1.12919	0.129409	0.233905	No
RVESV	CS19	CS19_12135	EnhA1	0.00111606	0.0334476	29.9694	9.24501	0.0019656	1.0629690084967614e-06	3.83266028634557e-07	2.77345	0.00277327	0.0149757	Yes
RVESV	CS19	CS19_12135	EnhA2	0.00208617	0.0266379	12.7688	5.12301	0.0225942	3.477470387334198e-07	2.1667987631657261e-07	1.60489	0.0542592	0.133182	No
RVESV	CS19	CS19_12135	EnhAF	0.00171343	0.00946697	5.52517	5.37062	0.398022	7.378302206126942e-08	2.2884853493389566e-07	0.32241	0.373571	0.420268	No
RVESV	CS20	CS20_12448	EnhA1	0.00174781	0.0403207	23.0692	6.31346	0.000569172	7.896612878235258e-07	2.669655606624264e-07	2.95791	0.00154864	0.0149757	Yes
RVESV	CS20	CS20_12448	EnhA2	0.00213616	0.0156863	7.3432	4.39826	0.150562	1.1783757701874974e-07	1.882514418500143e-07	0.625958	0.265671	0.34435	No
RVESV	CS20	CS20_12448	EnhAF	0.00253793	0.0172948	6.81452	4.00366	0.14511	1.3706912685535465e-07	1.6965867017551702e-07	0.807911	0.209571	0.323338	No
RVESV	CS20	CS20_12451	EnhA1	0.00144167	0.039846	27.6388	7.5174	0.00051598	9.75331429000826e-07	3.1656512010517546e-07	3.08098	0.0010316	0.0149757	Yes
RVESV	CS20	CS20_12451	EnhA2	0.00217877	0.0166165	7.62653	4.82167	0.171192	1.2712109206854858e-07	2.0523367030707707e-07	0.619397	0.267827	0.34435	No
RVESV	CS20	CS20_12451	EnhAF	0.00312473	0.0233477	7.47193	3.1447	0.0384602	1.6951958940747305e-07	1.3251639277789045e-07	1.27923	0.100407	0.216415	No
RVESV	CS21	CS21_11849	EnhA1	0.00116756	0.0370007	31.6907	8.87631	0.000699148	1.1405702280092917e-06	3.729007065567589e-07	3.05864	0.00111171	0.0149757	Yes
RVESV	CS21	CS21_11849	EnhA2	0.00146767	0.0126575	8.6242	6.26445	0.226225	1.542802723507246e-07	2.6873284830664584e-07	0.574103	0.282949	0.347256	No
RVESV	CS21	CS21_11849	EnhAF	0.00216317	0.0206091	9.52727	4.28005	0.0440552	2.503512049140694e-07	1.7866769994261237e-07	1.40121	0.0805754	0.181295	No
RVESV	CS21	CS21_12093	EnhA1	0.00330825	0.055851	16.8824	4.13331	0.00015237	5.457587073457671e-07	1.7814412336458506e-07	3.06358	0.00109353	0.0149757	Yes
RVESV	CS21	CS21_12093	EnhA2	0.00228882	0.0226231	9.8842	4.85859	0.0668823	2.451522711327226e-07	2.0300745213680361e-07	1.2076	0.1136	0.2272	No
RVESV	CS21	CS21_12093	EnhAF	0.0019934	0.0185188	9.29005	5.17745	0.112525	2.515256334818467e-07	2.2023300370791149e-07	1.14209	0.126709	0.233905	No
RVESV	CS23	CS23_12058	EnhA1	0.00395108	0.0491627	12.4429	3.37925	0.000861603	3.590930137894502e-07	1.457783404429217e-07	2.46328	0.0068836	0.0218655	Yes
RVESV	CS23	CS23_12058	EnhA2	0.00260369	0.0215794	8.28803	4.68542	0.121623	1.7855008867046662e-07	1.995432068805213e-07	0.894794	0.185449	0.294536	No
RVESV	CS23	CS23_12058	EnhAF	0.00275114	0.0136618	4.96588	3.71395	0.28555	6.88961468574238e-08	1.575074706824551e-07	0.437415	0.330905	0.382446	No
RVESV	CS23	CS23_12151	EnhA1	0.00536993	0.0576229	10.7307	2.72986	0.000391471	2.932495605534448e-07	1.1764852433698046e-07	2.49259	0.00634076	0.0214386	Yes
RVESV	CS23	CS23_12151	EnhA2	0.00298113	0.0116359	3.90319	4.24173	0.49393	3.152172510054897e-09	1.803365410258208e-07	0.0174794	0.493027	0.502329	No
RVESV	CS23	CS23_12151	EnhAF	0.00267096	0.0158238	5.92438	4.84735	0.311366	1.2176402308619366e-07	2.050938926416863e-07	0.593699	0.276357	0.347053	No
RVSV	CS13	CS13_12383	EnhA1	0.000307155	0.00977597	31.8275	21.2109	0.143563	8.160767942024531e-07	6.353571402553088e-07	1.28444	0.0994944	0.116798	No
RVSV	CS13	CS13_12383	EnhA2	0.000689128	0.0266115	38.6162	14.0037	0.00653373	1.0539853954515878e-06	4.148468959513488e-07	2.54066	0.00553215	0.015723	Yes
RVSV	CS13	CS13_12383	EnhAF	0.00241547	0.0229496	9.50108	4.6327	0.0636312	1.8301813964402541e-07	1.4113939750159445e-07	1.29672	0.0973639	0.116798	No
RVSV	CS13	CS13_12690	EnhA1	0.000654403	-0.00376045	-5.74639	11.8028	0.571094	-3.078354070430502e-07	3.690380068126958e-07	-0.834156	0.797904	0.797904	No
RVSV	CS13	CS13_12690	EnhA2	0.00195029	0.00709975	3.64035	5.77018	0.646461	1.198687368031788e-08	1.806687543860692e-07	0.0663472	0.473551	0.491764	No
RVSV	CS13	CS13_12690	EnhAF	0.00137473	-0.000819534	-0.59614	7.53554	0.832519	-1.2665174142738956e-07	2.382667055155704e-07	-0.531555	0.702483	0.715737	No
RVSV	CS14	CS14_12408	EnhA1	0.00163056	0.0419292	25.7147	8.54991	0.00334856	6.694592482016513e-07	2.565172089004533e-07	2.6098	0.00452973	0.0152381	Yes
RVSV	CS14	CS14_12408	EnhA2	0.0019664	0.028195	14.3384	6.10372	0.0273478	3.322845822277162e-07	1.8606614576291613e-07	1.78584	0.0370625	0.0571821	No
RVSV	CS14	CS14_12408	EnhAF	0.00205598	0.0260251	12.6583	6.20402	0.0600692	2.81288693315152e-07	1.908835401997361e-07	1.47361	0.0702927	0.0882746	No
RVSV	CS14	CS14_14135	EnhA1	0.00176878	0.0540451	30.555	9.19707	0.00109564	8.276968348862606e-07	2.753662506038355e-07	3.0058	0.0013244	0.0113763	Yes
RVSV	CS14	CS14_14135	EnhA2	0.00195381	0.0311598	15.9482	5.89459	0.0102004	3.852363174111988e-07	1.7524573498175718e-07	2.19826	0.0139652	0.0327878	Yes
RVSV	CS14	CS14_14135	EnhAF	0.0019409	0.0274326	14.134	5.568	0.0175212	3.31042499780683e-07	1.6958186170896829e-07	1.95211	0.0254626	0.047413	Yes
RVSV	CS16	CS16_12997	EnhA1	0.00156631	0.0512399	32.7138	9.41912	0.000625966	8.925404539420241e-07	2.8209303944779256e-07	3.16399	0.000778102	0.0113763	Yes
RVSV	CS16	CS16_12997	EnhA2	0.00199374	0.0241316	12.1037	5.46704	0.0401347	2.627590156673126e-07	1.6151787010086758e-07	1.62681	0.0518886	0.0683411	No
RVSV	CS16	CS16_12997	EnhAF	0.00209791	0.0317863	15.1514	5.19513	0.00661942	3.604911778617029e-07	1.5907347553395288e-07	2.26619	0.0117198	0.0287668	Yes
RVSV	CS16	CS16_14315	EnhA1	0.00187833	0.0442766	23.5724	7.8487	0.00347569	6.168856372629304e-07	2.3637571572899295e-07	2.60977	0.00453019	0.0152381	Yes
RVSV	CS16	CS16_14315	EnhA2	0.00217022	0.0282121	12.9997	5.49012	0.0265211	2.952062641358526e-07	1.6418250404868272e-07	1.79804	0.0360855	0.0571821	No
RVSV	CS16	CS16_14315	EnhAF	0.00213365	0.026491	12.4159	5.17442	0.0274134	2.7941239193093217e-07	1.5831095953195726e-07	1.76496	0.0387853	0.058178	No
RVSV	CS17	CS17_12291	EnhA1	0.000758242	0.0303616	40.0421	15.1906	0.00928703	1.0829762434989752e-06	4.549359520386018e-07	2.3805	0.00864452	0.0233402	Yes
RVSV	CS17	CS17_12291	EnhA2	0.000985547	0.0201071	20.402	10.869	0.071852	5.071113387600441e-07	3.2921590741516585e-07	1.54036	0.0617362	0.0793751	No
RVSV	CS17	CS17_12291	EnhAF	0.0025079	0.027726	11.0555	4.48764	0.0236382	2.341571751100027e-07	1.3708231660931264e-07	1.70815	0.0438042	0.060652	No
RVSV	CS17	CS17_12331	EnhA1	0.00129388	0.0399895	30.9067	10.3665	0.00336119	8.237019189125089e-07	3.097250499256337e-07	2.65946	0.00391328	0.0152381	Yes
RVSV	CS17	CS17_12331	EnhA2	0.00213415	0.0210739	9.8746	5.27849	0.0888034	1.9553626037601405e-07	1.599794239269489e-07	1.22226	0.110805	0.127308	No
RVSV	CS17	CS17_12331	EnhAF	0.00338625	0.03842	11.3459	4.36779	0.01763	2.501027523373419e-07	1.348369316261679e-07	1.85485	0.0318086	0.053677	No
RVSV	CS18	CS18_12059	EnhA1	0.00199005	0.0547302	27.5019	7.78117	0.000515301	7.348683295434498e-07	2.339588452012959e-07	3.14102	0.000841816	0.0113763	Yes
RVSV	CS18	CS18_12059	EnhA2	0.00267331	0.038715	14.4821	5.25512	0.0104079	3.451201191260469e-07	1.617000558894989e-07	2.13432	0.0164082	0.0369184	Yes
RVSV	CS18	CS18_12059	EnhAF	0.00246093	0.0338179	13.7419	5.23464	0.0137055	3.215559875301404e-07	1.580658451213231e-07	2.03432	0.0209598	0.043532	Yes
RVSV	CS18	CS18_12456	EnhA1	0.00148998	0.0449205	30.1484	8.91887	0.000896968	8.062841435683715e-07	2.657251738381969e-07	3.03428	0.00120556	0.0113763	Yes
RVSV	CS18	CS18_12456	EnhA2	0.00222339	0.0278774	12.5382	5.39965	0.031907	2.797509162036657e-07	1.626103807149439e-07	1.72038	0.0426821	0.060652	No
RVSV	CS18	CS18_12456	EnhAF	0.00292963	0.0307489	10.4958	4.46538	0.0331321	2.2531119445479985e-07	1.3649787754258952e-07	1.65066	0.0494043	0.0666958	No
RVSV	CS19	CS19_11914	EnhA1	0.0010659	0.0411464	38.6025	12.4808	0.00240537	1.0551364307173449e-06	3.764846879183313e-07	2.8026	0.00253462	0.0147356	Yes
RVSV	CS19	CS19_11914	EnhA2	0.00164951	0.0279214	16.9271	6.8713	0.0202398	4.082086832103579e-07	2.086932875344865e-07	1.95602	0.0252313	0.047413	Yes
RVSV	CS19	CS19_11914	EnhAF	0.00231868	0.0312766	13.489	5.00768	0.0123861	3.117932793322497e-07	1.530033086319448e-07	2.03782	0.0207839	0.043532	Yes
RVSV	CS19	CS19_12135	EnhA1	0.00111606	0.034344	30.7726	9.72731	0.00156807	8.181534629654852e-07	2.837712083478502e-07	2.88314	0.00196863	0.0132883	Yes
RVSV	CS19	CS19_12135	EnhA2	0.00208617	0.0289119	13.8588	5.99776	0.0316577	3.1646806182802593e-07	1.8383075515180504e-07	1.72152	0.0425784	0.060652	No
RVSV	CS19	CS19_12135	EnhAF	0.00171343	0.037799	22.0605	7.28554	0.00384933	5.736149486046807e-07	2.214630290770046e-07	2.59012	0.00479718	0.0152381	Yes
RVSV	CS20	CS20_12448	EnhA1	0.00174781	0.0507098	29.0132	9.25699	0.002229	7.758859564455995e-07	2.792259815865763e-07	2.7787	0.00272882	0.0147356	Yes
RVSV	CS20	CS20_12448	EnhA2	0.00213616	0.0361577	16.9265	6.03058	0.00747618	4.17442358769613e-07	1.8113694316060596e-07	2.30457	0.0105954	0.0272453	Yes
RVSV	CS20	CS20_12448	EnhAF	0.00253793	0.0316752	12.4807	4.96965	0.0203227	2.8299739731033097e-07	1.5132061143416124e-07	1.87018	0.0307291	0.053677	No
RVSV	CS20	CS20_12451	EnhA1	0.00144167	0.0471819	32.7273	10.0242	0.00124347	8.858902296593348e-07	2.979822484406903e-07	2.97296	0.0014747	0.0113763	Yes
RVSV	CS20	CS20_12451	EnhA2	0.00217877	0.0211331	9.69953	5.47507	0.113418	1.881192939207754e-07	1.6666081935215645e-07	1.12876	0.129501	0.142715	No
RVSV	CS20	CS20_12451	EnhAF	0.00312473	0.0323636	10.3573	3.98695	0.0182253	2.221976118003663e-07	1.2170654305455954e-07	1.82568	0.033949	0.0555529	No
RVSV	CS21	CS21_11849	EnhA1	0.00116756	0.0379743	32.5245	11.3158	0.00524644	8.742785230192478e-07	3.433641218034482e-07	2.54621	0.00544492	0.015723	Yes
RVSV	CS21	CS21_11849	EnhA2	0.00146767	0.0200828	13.6834	7.29174	0.078915	3.039560490261264e-07	2.1971849672112746e-07	1.38339	0.0832729	0.102199	No
RVSV	CS21	CS21_11849	EnhAF	0.00216317	0.0379255	17.5324	5.32751	0.00183192	4.334872707559364e-07	1.6060897231330434e-07	2.69902	0.00347717	0.0152381	Yes
RVSV	CS21	CS21_12093	EnhA1	0.00330825	0.076694	23.1827	6.33685	0.000450633	6.151884039746712e-07	1.96078700338489e-07	3.13746	0.000852103	0.0113763	Yes
RVSV	CS21	CS21_12093	EnhA2	0.00228882	0.041194	17.9979	5.67359	0.00315794	4.59917473704908e-07	1.734407035113077e-07	2.65173	0.00400406	0.0152381	Yes
RVSV	CS21	CS21_12093	EnhAF	0.0019934	0.019512	9.78826	5.69317	0.122393	2.048316122416556e-07	1.737055412777413e-07	1.17919	0.119162	0.134057	No
RVSV	CS23	CS23_12058	EnhA1	0.00395108	0.0666154	16.8601	4.52037	0.000406195	4.228215380398018e-07	1.3872513008134657e-07	3.04791	0.0011522	0.0113763	Yes
RVSV	CS23	CS23_12058	EnhA2	0.00260369	0.0178269	6.84678	4.36284	0.178512	1.1732498009685065e-07	1.3560874988591636e-07	0.865173	0.193472	0.20895	No
RVSV	CS23	CS23_12058	EnhAF	0.00275114	0.0352979	12.8303	4.96254	0.0177081	3.069856962849006e-07	1.5268405672202296e-07	2.01059	0.0221842	0.0443683	Yes
RVSV	CS23	CS23_12151	EnhA1	0.00536993	0.0724484	13.4915	3.84267	0.00112706	3.240716021343748e-07	1.1976031362971193e-07	2.706	0.00340494	0.0152381	Yes
RVSV	CS23	CS23_12151	EnhA2	0.00298113	0.015298	5.13162	4.20757	0.321456	7.68815008920785e-08	1.290451231949641e-07	0.595772	0.275664	0.291879	No
RVSV	CS23	CS23_12151	EnhAF	0.00267096	0.0329831	12.3488	5.27322	0.0320955	3.0141442370166325e-07	1.6220892665488134e-07	1.85819	0.0315713	0.053677	No

### Sheet: S15 Cardiomyopathy genes
Gene set	FLAMES background genes	High-confidence prioritized genes	Curated gene set total	Curated genes in FLAMES background	Observed overlap	Expected overlap	Fold enrichment	Fisher odds ratio	Hypergeometric P	BH FDR q (3 disease-specific tests)	Overlapping genes	Overlapping Ensembl IDs
HCM	3722	149	14	8	1	0.320258	3.12248	3.44001	0.279031	0.418546	FHOD3	ENSG00000134775
DCM	3722	149	12	10	3	0.400322	7.49396	10.4486	0.00613227	0.0183968	RBM20;SCN5A;TTN	ENSG00000203867;ENSG00000183873;ENSG00000155657
ARRHYTHMOGENIC	3722	149	6	3	0	0.120097	0	0	1	1
COMBINED_HCM_DCM_ARRHYTHMOGENIC	3722	149	27	17	4	0.680548	5.87762	7.54227	0.00390481		FHOD3;RBM20;SCN5A;TTN	ENSG00000134775;ENSG00000203867;ENSG00000183873;ENSG00000155657

### Sheet: S16 Disease colocalization
Region	Chromosome	Region start (GRCh37)	Region end (GRCh37)	Common variants	CMR phenotypes in cluster	Disease phenotype(s) in cluster	Traits in cluster	HyPrColoc posterior probability	Regional probability	Candidate variant	Posterior explained by candidate	Contains HCM	Contains DCM	Contains heart failure
REGION_0038	2	102800001	103700000	2650	LVCSG; LVEF; LVESV; LVRSG	HCM; DCM	6	0.9146	0.9465	2:103426177:C:T	1	Yes	Yes	No
REGION_0067	4	111450001	111850000	921	LAEF	HF	2	0.835	1	4:111684643:C:T	0.9973	No	No	Yes
REGION_0075	5	132050001	132550000	1287	LVCSG; LVEF; LVRSG; LVWTG; RVEF	DCM	6	0.7366	0.9139	5:132444128:A:G	0.9996	No	Yes	No
REGION_0109	8	21700001	21950000	824	LVWTG	HCM	2	0.8376	0.9987	8:21827391:A:G	0.0993	Yes	No	No
REGION_0138	10	121150001	121800000	2232	LVCSG; LVEDV; LVEF; LVESV; LVLSG; LVM; LVRSG; RAMIV; RAMV; RASV; RVEDV; RVEF; RVESV	HCM; DCM; HF	16	0.7756	0.8972	10:121426884:C:T	0.9994	Yes	Yes	Yes
REGION_0164	12	110250001	113350000	5511	LAMV; LASV; LVCO; LVEDV; LVESV; LVM; LVSV; RAMIV; RAMV; RASV; RVEDV; RVEF; RVESV; RVSV	HF	15	0.8174	0.9635	12:112007756:C:T	0.6737	No	No	Yes
REGION_0185	15	80900001	81150000	787	LVM; LVWTG	HF	3	0.9017	0.9958	15:81042816:A:G	0.5557	No	No	Yes
REGION_0211	17	64050001	64400000	1388	RVESV	DCM	2	0.7343	0.9521	17:64286494:A:G	0.6805	No	Yes	No
REGION_0215	18	34100001	34700000	1476	LVCSG; LVEF; LVESV; LVLSG; LVRSG; RVEF; RVESV	DCM	8	0.8565	0.9972	18:34213453:A:G	0.9615	No	Yes	No

### Sheet: S17 Variance QTL loci
Trait	Variance region	Pleiotropy class	Region phenotypes	Region chambers	Chromosome	Locus start (GRCh37)	Locus end (GRCh37)	Lead variant	Lead position (GRCh37)	Effect allele (A1)	Other allele (A2)	Lead P	Nearest gene	Additive association within 500 kb	Nearest additive distance (bp)	Nearest additive variant	Credible set	Credible-set variants	Credible-set posterior mass	Maximum variant PIP	Purity minimum	High-confidence prioritized gene	Ensembl gene ID	FLAMES score	Estimated cumulative precision
LAEF	VARREG_06	Inter-categorical	LAEF; LAMIV; LAMV; RAEF; RAMIV	LA; RA	4	111550001	111850000	rs4626276	111649989	C	A	3.35171e-13	PITX2	Yes	0	rs4626276	L1	100	0.990279	0.0282862	0.935465	PITX2	ENSG00000164093	0.609231	0.882669
LAEF	VARREG_09	Trait-specific	LAEF	LA	9	136950001	137100000	rs28628456	137029794	T	C	4.35812e-08	BRD3	No	39222561	rs10993463	L1	5	0.998303	0.807412	0.953645	RXRA	ENSG00000186350	0.337817	0.804348
LAMIV	VARREG_06	Inter-categorical	LAEF; LAMIV; LAMV; RAEF; RAMIV	LA; RA	4	111550001	111850000	rs7689774	111703510	T	G	6.26451e-20		Yes	0	rs7689774	L1	23	0.998439	0.0876253	0.981925	PITX2	ENSG00000164093	0.58873	0.878496
LAMIV	VARREG_11	Trait-specific	LAMIV	LA	12	83050001	83200000	rs192588733	83130452	G	A	2.28039e-08	TMTC2	No			L1	1	0.999435	0.999435	1	METTL25	ENSG00000127720	0.655947	0.892693
LAMV	VARREG_06	Inter-categorical	LAEF; LAMIV; LAMV; RAEF; RAMIV	LA; RA	4	111550001	111800000	rs2634074	111677041	T	A	1.55114e-09		Yes	0	rs2634074	L1	28	0.99252	0.0668703	0.788347	PITX2	ENSG00000164093	0.516141	0.86333
LVEDV	VARREG_02	Trait-specific	LVEDV	LV	2	172350001	172500000	rs528	172414462	G	A	9.60996e-09	CYBRD1	No	6875354	2:179289816_TTTTG_T	L1	8	0.992214	0.349594	0.688035
LVEDV	VARREG_03	Trait-specific	LVEDV	LV	2	209600001	209800000	rs77207444	209740246	C	G	4.56372e-08	PTH2R	No	29871750	rs75766230	L1	29	0.997753	0.0923262	0.957284
LVESV	VARREG_08	Trait-specific	LVESV	LV	7	128350001	128550000	rs3807133	128469760	A	G	1.87305e-08	ATP6V1F	Yes	0	rs3807133	L1	53	0.990075	0.0678898	0.714638
LVESV	VARREG_10	Trait-specific	LVESV	LV	10	121350001	121500000	rs72842207	121433675	T	C	3.57365e-08	TIAL1	Yes	0	rs72842207	L1	8	0.991836	0.255515	0.84846	RGS10	ENSG00000148908	0.32291	0.796811
LVLSG	VARREG_13	Trait-specific	LVLSG	LV	17	26800001	26950000	rs140165516	26890265	T	C	3.05277e-08	KIAA0100	No			L1	1	0.999738	0.999738	1
LVM	VARREG_12	Trait-specific	LVM	LV	12	84200001	84800000	rs78764014	84553809	G	T	2.1698e-10		No	18141679	rs1480470	L1	22	0.991461	0.165744	0.879804	SLC6A15	ENSG00000072041	1	1
LVRSG	VARREG_07	Trait-specific	LVRSG	LV	7	46950001	47150000	rs112823097	47059532	T	G	2.221e-08		No	81372576	rs73238120	L1	2	0.999454	0.676468	0.94022
RAEF	VARREG_06	Inter-categorical	LAEF; LAMIV; LAMV; RAEF; RAMIV	LA; RA	4	111550001	111800000	rs1906591	111708889	A	G	4.19473e-10		No			L1	100	0.990696	0.0365172	0.912483	PITX2	ENSG00000164093	0.578438	0.876413
RAMIV	VARREG_04	Trait-specific	RAMIV	RA	3	156750001	156900000	rs11928162	156827227	T	C	4.89402e-09	CCNL1	Yes	0	rs11928162	L1	2	0.999573	0.965766	0.951468	SSR3	ENSG00000114850	0.394652	0.828613
RAMIV	VARREG_06	Inter-categorical	LAEF; LAMIV; LAMV; RAEF; RAMIV	LA; RA	4	111550001	111800000	4:111689780_TGA_T	111689780	TGA	T	1.30691e-12		No			L1	99	0.990143	0.0510386	0.935465	PITX2	ENSG00000164093	0.81908	0.945722
RASV	VARREG_05	Trait-specific	RASV	RA	3	174200001	174350000	rs938438	174275708	A	G	2.39416e-08	NAALADL2	No			L1	1	0.999349	0.999349	1	NAALADL2	ENSG00000177694	0.922787	1
RVEF	VARREG_14	Trait-specific	RVEF	RV	20	3150001	3300000	20:3201363_TA_T	3201363	T	TA	4.01625e-09	SLC4A11	No			L1	1	0.999702	0.999702	1
RVESV	VARREG_01	Trait-specific	RVESV	RV	2	25900001	26050000	rs144172513	25967890	A	C	3.51669e-08	DTNB	No	943619	rs1275984	L1	2	0.999513	0.949059	0.995889	ASXL2	ENSG00000143970	0.369556	0.818713
RVSV	VARREG_15	Trait-specific	RVSV	RV	20	29350001	29550000	rs576016954	29468573	A	C	3.27989e-08		No	2609343	rs187449369	L1	1	0.992989	0.992989	1	FRG1B	ENSG00000149531	0.670224	0.89601

### Sheet: S18 Variance CS variants
Trait	Locus chromosome	Locus start (GRCh37)	Locus end (GRCh37)	Locus lead position (GRCh37)	Credible set	Variant	Chromosome	Position (GRCh37)	REF	ALT	Posterior probability
LAEF	4	111550001	111850000	111649989	L1	4:111649989:C:A	4	111649989	C	A	0.0282862
LAEF	4	111550001	111850000	111649989	L1	4:111647337:G:T	4	111647337	G	T	0.027345
LAEF	4	111550001	111850000	111649989	L1	4:111657347:A:C	4	111657347	A	C	0.0270717
LAEF	4	111550001	111850000	111649989	L1	4:111656040:C:T	4	111656040	C	T	0.026564
LAEF	4	111550001	111850000	111649989	L1	4:111641891:A:G	4	111641891	A	G	0.0255355
LAEF	4	111550001	111850000	111649989	L1	4:111650074:C:G	4	111650074	C	G	0.0254646
LAEF	4	111550001	111850000	111649989	L1	4:111641186:A:G	4	111641186	A	G	0.024883
LAEF	4	111550001	111850000	111649989	L1	4:111646967:C:T	4	111646967	C	T	0.0247891
LAEF	4	111550001	111850000	111649989	L1	4:111655892:A:G	4	111655892	A	G	0.0241196
LAEF	4	111550001	111850000	111649989	L1	4:111648140:C:T	4	111648140	C	T	0.0239429
LAEF	4	111550001	111850000	111649989	L1	4:111656647:T:C	4	111656647	T	C	0.0236677
LAEF	4	111550001	111850000	111649989	L1	4:111657648:T:C	4	111657648	T	C	0.0232368
LAEF	4	111550001	111850000	111649989	L1	4:111660226:C:T	4	111660226	C	T	0.0231359
LAEF	4	111550001	111850000	111649989	L1	4:111656519:A:G	4	111656519	A	G	0.0213077
LAEF	4	111550001	111850000	111649989	L1	4:111659058:T:C	4	111659058	T	C	0.0210085
LAEF	4	111550001	111850000	111649989	L1	4:111650384:AT:A	4	111650384	AT	A	0.0204434
LAEF	4	111550001	111850000	111649989	L1	4:111647372:A:G	4	111647372	A	G	0.0191467
LAEF	4	111550001	111850000	111649989	L1	4:111651452:G:A	4	111651452	G	A	0.0186692
LAEF	4	111550001	111850000	111649989	L1	4:111651672:T:C	4	111651672	T	C	0.0182406
LAEF	4	111550001	111850000	111649989	L1	4:111655578:G:A	4	111655578	G	A	0.0182152
LAEF	4	111550001	111850000	111649989	L1	4:111653746:T:C	4	111653746	T	C	0.0181347
LAEF	4	111550001	111850000	111649989	L1	4:111645555:A:G	4	111645555	A	G	0.0171956
LAEF	4	111550001	111850000	111649989	L1	4:111654814:T:C	4	111654814	T	C	0.0169674
LAEF	4	111550001	111850000	111649989	L1	4:111655239:T:G	4	111655239	T	G	0.0167456
LAEF	4	111550001	111850000	111649989	L1	4:111651557:C:T	4	111651557	C	T	0.0167357
LAEF	4	111550001	111850000	111649989	L1	4:111651812:A:G	4	111651812	A	G	0.0167122
LAEF	4	111550001	111850000	111649989	L1	4:111654998:T:G	4	111654998	T	G	0.0159635
LAEF	4	111550001	111850000	111649989	L1	4:111655087:T:C	4	111655087	T	C	0.0159635
LAEF	4	111550001	111850000	111649989	L1	4:111654124:C:T	4	111654124	C	T	0.0152164
LAEF	4	111550001	111850000	111649989	L1	4:111649251:T:C	4	111649251	T	C	0.0151296
LAEF	4	111550001	111850000	111649989	L1	4:111660112:C:G	4	111660112	C	G	0.0142959
LAEF	4	111550001	111850000	111649989	L1	4:111652876:C:T	4	111652876	C	T	0.0137438
LAEF	4	111550001	111850000	111649989	L1	4:111654226:C:A	4	111654226	C	A	0.0135017
LAEF	4	111550001	111850000	111649989	L1	4:111642419:C:G	4	111642419	C	G	0.0132639
LAEF	4	111550001	111850000	111649989	L1	4:111644224:C:T	4	111644224	C	T	0.0117948
LAEF	4	111550001	111850000	111649989	L1	4:111653211:T:G	4	111653211	T	G	0.0104407
LAEF	4	111550001	111850000	111649989	L1	4:111643526:T:G	4	111643526	T	G	0.0089955
LAEF	4	111550001	111850000	111649989	L1	4:111644811:A:T	4	111644811	A	T	0.00861742
LAEF	4	111550001	111850000	111649989	L1	4:111664158:A:G	4	111664158	A	G	0.00756032
LAEF	4	111550001	111850000	111649989	L1	4:111663933:T:C	4	111663933	T	C	0.0072439
LAEF	4	111550001	111850000	111649989	L1	4:111645013:T:C	4	111645013	T	C	0.00707081
LAEF	4	111550001	111850000	111649989	L1	4:111711922:T:C	4	111711922	T	C	0.00692166
LAEF	4	111550001	111850000	111649989	L1	4:111682614:G:T	4	111682614	G	T	0.00607591
LAEF	4	111550001	111850000	111649989	L1	4:111710042:C:T	4	111710042	C	T	0.00605579
LAEF	4	111550001	111850000	111649989	L1	4:111710682:A:C	4	111710682	A	C	0.0060018
LAEF	4	111550001	111850000	111649989	L1	4:111708889:A:G	4	111708889	A	G	0.0059906
LAEF	4	111550001	111850000	111649989	L1	4:111704199:T:G	4	111704199	T	G	0.00595873
LAEF	4	111550001	111850000	111649989	L1	4:111711102:A:C	4	111711102	A	C	0.00594043
LAEF	4	111550001	111850000	111649989	L1	4:111703572:T:C	4	111703572	T	C	0.00591857
LAEF	4	111550001	111850000	111649989	L1	4:111709394:G:C	4	111709394	G	C	0.00590177
LAEF	4	111550001	111850000	111649989	L1	4:111709641:A:C	4	111709641	A	C	0.00589696
LAEF	4	111550001	111850000	111649989	L1	4:111647912:GTGTA:G	4	111647912	GTGTA	G	0.00570832
LAEF	4	111550001	111850000	111649989	L1	4:111668626:A:G	4	111668626	A	G	0.00558238
LAEF	4	111550001	111850000	111649989	L1	4:111695422:G:A	4	111695422	G	A	0.00552694
LAEF	4	111550001	111850000	111649989	L1	4:111712184:G:T	4	111712184	G	T	0.00541663
LAEF	4	111550001	111850000	111649989	L1	4:111671810:G:A	4	111671810	G	A	0.00541164
LAEF	4	111550001	111850000	111649989	L1	4:111665917:A:G	4	111665917	A	G	0.00536351
LAEF	4	111550001	111850000	111649989	L1	4:111689666:C:T	4	111689666	C	T	0.00536219
LAEF	4	111550001	111850000	111649989	L1	4:111709004:G:T	4	111709004	G	T	0.00515574
LAEF	4	111550001	111850000	111649989	L1	4:111716513:T:C	4	111716513	T	C	0.00513657
LAEF	4	111550001	111850000	111649989	L1	4:111687124:T:C	4	111687124	T	C	0.00500652
LAEF	4	111550001	111850000	111649989	L1	4:111699326:C:T	4	111699326	C	T	0.00499705
LAEF	4	111550001	111850000	111649989	L1	4:111712236:C:T	4	111712236	C	T	0.00491864
LAEF	4	111550001	111850000	111649989	L1	4:111671677:T:C	4	111671677	T	C	0.00484304
LAEF	4	111550001	111850000	111649989	L1	4:111705768:C:T	4	111705768	C	T	0.00482928
LAEF	4	111550001	111850000	111649989	L1	4:111708438:G:A	4	111708438	G	A	0.00470933
LAEF	4	111550001	111850000	111649989	L1	4:111706275:G:A	4	111706275	G	A	0.00456049
LAEF	4	111550001	111850000	111649989	L1	4:111687147:GAACA:G	4	111687147	GAACA	G	0.00454515
LAEF	4	111550001	111850000	111649989	L1	4:111710169:T:C	4	111710169	T	C	0.00449993
LAEF	4	111550001	111850000	111649989	L1	4:111697653:T:C	4	111697653	T	C	0.00449274
LAEF	4	111550001	111850000	111649989	L1	4:111658563:T:C	4	111658563	T	C	0.00444277
LAEF	4	111550001	111850000	111649989	L1	4:111708287:A:C	4	111708287	A	C	0.00432956
LAEF	4	111550001	111850000	111649989	L1	4:111685962:T:C	4	111685962	T	C	0.00415295
LAEF	4	111550001	111850000	111649989	L1	4:111710793:G:C	4	111710793	G	C	0.00408748
LAEF	4	111550001	111850000	111649989	L1	4:111711041:C:T	4	111711041	C	T	0.00404144
LAEF	4	111550001	111850000	111649989	L1	4:111695814:G:A	4	111695814	G	A	0.00353834
LAEF	4	111550001	111850000	111649989	L1	4:111710542:T:C	4	111710542	T	C	0.00349356
LAEF	4	111550001	111850000	111649989	L1	4:111686614:T:TG	4	111686614	T	TG	0.00347901
LAEF	4	111550001	111850000	111649989	L1	4:111642851:G:T	4	111642851	G	T	0.00343992
LAEF	4	111550001	111850000	111649989	L1	4:111660194:T:G	4	111660194	T	G	0.00333117
LAEF	4	111550001	111850000	111649989	L1	4:111682246:T:G	4	111682246	T	G	0.0030646
LAEF	4	111550001	111850000	111649989	L1	4:111677722:G:T	4	111677722	G	T	0.00296893
LAEF	4	111550001	111850000	111649989	L1	4:111681539:A:G	4	111681539	A	G	0.00289658
LAEF	4	111550001	111850000	111649989	L1	4:111683003:C:T	4	111683003	C	T	0.00286602
LAEF	4	111550001	111850000	111649989	L1	4:111689334:T:TG	4	111689334	T	TG	0.00269201
LAEF	4	111550001	111850000	111649989	L1	4:111680249:A:G	4	111680249	A	G	0.00265341
LAEF	4	111550001	111850000	111649989	L1	4:111656967:A:G	4	111656967	A	G	0.00255793
LAEF	4	111550001	111850000	111649989	L1	4:111652338:C:T	4	111652338	C	T	0.00252653
LAEF	4	111550001	111850000	111649989	L1	4:111649869:A:C	4	111649869	A	C	0.00248563
LAEF	4	111550001	111850000	111649989	L1	4:111677101:G:A	4	111677101	G	A	0.00248094
LAEF	4	111550001	111850000	111649989	L1	4:111676909:C:T	4	111676909	C	T	0.00239776
LAEF	4	111550001	111850000	111649989	L1	4:111685408:C:A	4	111685408	C	A	0.00234892
LAEF	4	111550001	111850000	111649989	L1	4:111665916:C:T	4	111665916	C	T	0.00225108
LAEF	4	111550001	111850000	111649989	L1	4:111685081:A:C	4	111685081	A	C	0.00220288
LAEF	4	111550001	111850000	111649989	L1	4:111688953:ATATTGT:A	4	111688953	ATATTGT	A	0.00219423
LAEF	4	111550001	111850000	111649989	L1	4:111710921:A:C	4	111710921	A	C	0.00213352
LAEF	4	111550001	111850000	111649989	L1	4:111710967:A:T	4	111710967	A	T	0.00213345
LAEF	4	111550001	111850000	111649989	L1	4:111684643:T:C	4	111684643	T	C	0.00213248
LAEF	4	111550001	111850000	111649989	L1	4:111649282:T:G	4	111649282	T	G	0.00196279
LAEF	4	111550001	111850000	111649989	L1	4:111714889:T:C	4	111714889	T	C	0.00189847
LAEF	9	136950001	137100000	137029794	L1	9:137029794:T:C	9	137029794	T	C	0.807412
LAEF	9	136950001	137100000	137029794	L1	9:137029458:T:G	9	137029458	T	G	0.0667634
LAEF	9	136950001	137100000	137029794	L1	9:137036537:T:C	9	137036537	T	C	0.0563325
LAEF	9	136950001	137100000	137029794	L1	9:137036642:C:T	9	137036642	C	T	0.0446106
LAEF	9	136950001	137100000	137029794	L1	9:137038257:A:G	9	137038257	A	G	0.0231848
LAMIV	4	111550001	111850000	111703510	L1	4:111703510:T:G	4	111703510	T	G	0.0876253
LAMIV	4	111550001	111850000	111703510	L1	4:111699685:T:A	4	111699685	T	A	0.0775593
LAMIV	4	111550001	111850000	111703510	L1	4:111699831:T:C	4	111699831	T	C	0.0706787
LAMIV	4	111550001	111850000	111703510	L1	4:111704536:T:A	4	111704536	T	A	0.0677434
LAMIV	4	111550001	111850000	111703510	L1	4:111718067:G:A	4	111718067	G	A	0.0620342
LAMIV	4	111550001	111850000	111703510	L1	4:111688752:T:C	4	111688752	T	C	0.0617725
LAMIV	4	111550001	111850000	111703510	L1	4:111704143:G:A	4	111704143	G	A	0.0612704
LAMIV	4	111550001	111850000	111703510	L1	4:111696651:T:A	4	111696651	T	A	0.0604204
LAMIV	4	111550001	111850000	111703510	L1	4:111685615:C:T	4	111685615	C	T	0.0570853
LAMIV	4	111550001	111850000	111703510	L1	4:111704080:G:A	4	111704080	G	A	0.0521061
LAMIV	4	111550001	111850000	111703510	L1	4:111677041:T:A	4	111677041	T	A	0.049635
LAMIV	4	111550001	111850000	111703510	L1	4:111701798:T:G	4	111701798	T	G	0.0472245
LAMIV	4	111550001	111850000	111703510	L1	4:111697568:G:A	4	111697568	G	A	0.0399969
LAMIV	4	111550001	111850000	111703510	L1	4:111698108:C:T	4	111698108	C	T	0.0374169
LAMIV	4	111550001	111850000	111703510	L1	4:111712432:A:G	4	111712432	A	G	0.0250243
LAMIV	4	111550001	111850000	111703510	L1	4:111712686:T:C	4	111712686	T	C	0.0231823
LAMIV	4	111550001	111850000	111703510	L1	4:111680303:C:T	4	111680303	C	T	0.0214456
LAMIV	4	111550001	111850000	111703510	L1	4:111714419:T:G	4	111714419	T	G	0.0195841
LAMIV	4	111550001	111850000	111703510	L1	4:111680202:T:A	4	111680202	T	A	0.019443
LAMIV	4	111550001	111850000	111703510	L1	4:111682944:G:A	4	111682944	G	A	0.0173403
LAMIV	4	111550001	111850000	111703510	L1	4:111697815:T:TG	4	111697815	T	TG	0.015053
LAMIV	4	111550001	111850000	111703510	L1	4:111681501:T:G	4	111681501	T	G	0.014302
LAMIV	4	111550001	111850000	111703510	L1	4:111682891:G:A	4	111682891	G	A	0.0104957
LAMIV	12	83050001	83200000	83130452	L1	12:83130452:G:A	12	83130452	G	A	0.999435
LAMV	4	111550001	111800000	111677041	L1	4:111677041:T:A	4	111677041	T	A	0.0668703
LAMV	4	111550001	111800000	111677041	L1	4:111704536:T:A	4	111704536	T	A	0.0606895
LAMV	4	111550001	111800000	111677041	L1	4:111703510:T:G	4	111703510	T	G	0.0574288
LAMV	4	111550001	111800000	111677041	L1	4:111704143:G:A	4	111704143	G	A	0.0538725
LAMV	4	111550001	111800000	111677041	L1	4:111688752:T:C	4	111688752	T	C	0.0529692
LAMV	4	111550001	111800000	111677041	L1	4:111696651:T:A	4	111696651	T	A	0.052232
LAMV	4	111550001	111800000	111677041	L1	4:111667360:CT:C	4	111667360	CT	C	0.0512847
LAMV	4	111550001	111800000	111677041	L1	4:111704080:G:A	4	111704080	G	A	0.0493216
LAMV	4	111550001	111800000	111677041	L1	4:111699685:T:A	4	111699685	T	A	0.0486118
LAMV	4	111550001	111800000	111677041	L1	4:111685615:C:T	4	111685615	C	T	0.0485141
LAMV	4	111550001	111800000	111677041	L1	4:111701798:T:G	4	111701798	T	G	0.043499
LAMV	4	111550001	111800000	111677041	L1	4:111699831:T:C	4	111699831	T	C	0.0420158
LAMV	4	111550001	111800000	111677041	L1	4:111698108:C:T	4	111698108	C	T	0.0349765
LAMV	4	111550001	111800000	111677041	L1	4:111697568:G:A	4	111697568	G	A	0.0342709
LAMV	4	111550001	111800000	111677041	L1	4:111682944:G:A	4	111682944	G	A	0.033105
LAMV	4	111550001	111800000	111677041	L1	4:111680303:C:T	4	111680303	C	T	0.030436
LAMV	4	111550001	111800000	111677041	L1	4:111680202:T:A	4	111680202	T	A	0.0293721
LAMV	4	111550001	111800000	111677041	L1	4:111718067:G:A	4	111718067	G	A	0.0293683
LAMV	4	111550001	111800000	111677041	L1	4:111682891:G:A	4	111682891	G	A	0.0283408
LAMV	4	111550001	111800000	111677041	L1	4:111712686:T:C	4	111712686	T	C	0.0241678
LAMV	4	111550001	111800000	111677041	L1	4:111712432:A:G	4	111712432	A	G	0.0225177
LAMV	4	111550001	111800000	111677041	L1	4:111681501:T:G	4	111681501	T	G	0.0217174
LAMV	4	111550001	111800000	111677041	L1	4:111697815:T:TG	4	111697815	T	TG	0.0211355
LAMV	4	111550001	111800000	111677041	L1	4:111676646:C:CTT	4	111676646	C	CTT	0.0194552
LAMV	4	111550001	111800000	111677041	L1	4:111714419:T:G	4	111714419	T	G	0.0137254
LAMV	4	111550001	111800000	111677041	L1	4:111666451:T:G	4	111666451	T	G	0.00894239
LAMV	4	111550001	111800000	111677041	L1	4:111669220:T:C	4	111669220	T	C	0.00755331
LAMV	4	111550001	111800000	111677041	L1	4:111665783:T:C	4	111665783	T	C	0.00612708
LVEDV	2	172350001	172500000	172414462	L1	2:172414462:G:A	2	172414462	G	A	0.349594
LVEDV	2	172350001	172500000	172414462	L1	2:172416992:C:G	2	172416992	C	G	0.30861
LVEDV	2	172350001	172500000	172414462	L1	2:172412510:T:C	2	172412510	T	C	0.303226
LVEDV	2	172350001	172500000	172414462	L1	2:172405989:G:A	2	172405989	G	A	0.0160111
LVEDV	2	172350001	172500000	172414462	L1	2:172411273:G:A	2	172411273	G	A	0.0040992
LVEDV	2	172350001	172500000	172414462	L1	2:172409721:C:T	2	172409721	C	T	0.00398592
LVEDV	2	172350001	172500000	172414462	L1	2:172411737:C:A	2	172411737	C	A	0.00349876
LVEDV	2	172350001	172500000	172414462	L1	2:172413018:A:G	2	172413018	A	G	0.00318855
LVEDV	2	209600001	209800000	209740246	L1	2:209740246:C:G	2	209740246	C	G	0.0923262
LVEDV	2	209600001	209800000	209740246	L1	2:209730445:A:AAAT	2	209730445	A	AAAT	0.0769792
LVEDV	2	209600001	209800000	209740246	L1	2:209722484:A:C	2	209722484	A	C	0.0769559
LVEDV	2	209600001	209800000	209740246	L1	2:209739817:A:C	2	209739817	A	C	0.0626357
LVEDV	2	209600001	209800000	209740246	L1	2:209714482:A:G	2	209714482	A	G	0.059499
LVEDV	2	209600001	209800000	209740246	L1	2:209726694:C:T	2	209726694	C	T	0.0523959
LVEDV	2	209600001	209800000	209740246	L1	2:209732836:T:C	2	209732836	T	C	0.049712
LVEDV	2	209600001	209800000	209740246	L1	2:209717036:T:G	2	209717036	T	G	0.0486867
LVEDV	2	209600001	209800000	209740246	L1	2:209718644:T:C	2	209718644	T	C	0.039551
LVEDV	2	209600001	209800000	209740246	L1	2:209714328:C:T	2	209714328	C	T	0.0381029
LVEDV	2	209600001	209800000	209740246	L1	2:209736678:T:G	2	209736678	T	G	0.0362589
LVEDV	2	209600001	209800000	209740246	L1	2:209738388:T:C	2	209738388	T	C	0.0337198
LVEDV	2	209600001	209800000	209740246	L1	2:209737748:C:A	2	209737748	C	A	0.0293758
LVEDV	2	209600001	209800000	209740246	L1	2:209701295:T:C	2	209701295	T	C	0.0275975
LVEDV	2	209600001	209800000	209740246	L1	2:209715064:C:T	2	209715064	C	T	0.025401
LVEDV	2	209600001	209800000	209740246	L1	2:209736167:C:T	2	209736167	C	T	0.0252915
LVEDV	2	209600001	209800000	209740246	L1	2:209726270:C:G	2	209726270	C	G	0.0238614
LVEDV	2	209600001	209800000	209740246	L1	2:209703999:G:A	2	209703999	G	A	0.0233989
LVEDV	2	209600001	209800000	209740246	L1	2:209696313:A:G	2	209696313	A	G	0.0232065
LVEDV	2	209600001	209800000	209740246	L1	2:209705943:T:C	2	209705943	T	C	0.0189243
LVEDV	2	209600001	209800000	209740246	L1	2:209730304:A:G	2	209730304	A	G	0.018245
LVEDV	2	209600001	209800000	209740246	L1	2:209704487:A:G	2	209704487	A	G	0.0167451
LVEDV	2	209600001	209800000	209740246	L1	2:209693148:C:T	2	209693148	C	T	0.0163999
LVEDV	2	209600001	209800000	209740246	L1	2:209743117:C:G	2	209743117	C	G	0.0163393
LVEDV	2	209600001	209800000	209740246	L1	2:209726484:T:G	2	209726484	T	G	0.0162812
LVEDV	2	209600001	209800000	209740246	L1	2:209744954:T:G	2	209744954	T	G	0.015157
LVEDV	2	209600001	209800000	209740246	L1	2:209726522:G:C	2	209726522	G	C	0.014597
LVEDV	2	209600001	209800000	209740246	L1	2:209744502:A:G	2	209744502	A	G	0.0114521
LVEDV	2	209600001	209800000	209740246	L1	2:209727781:G:GACATAAATTGTAATAAGGTAT	2	209727781	G	GACATAAATTGTAATAAGGTAT	0.00865597
LVESV	7	128350001	128550000	128469760	L1	7:128469760:A:G	7	128469760	A	G	0.0678898
LVESV	7	128350001	128550000	128469760	L1	7:128449405:A:G	7	128449405	A	G	0.0547492
LVESV	7	128350001	128550000	128469760	L1	7:128468105:G:A	7	128468105	G	A	0.044899
LVESV	7	128350001	128550000	128469760	L1	7:128449356:C:A	7	128449356	C	A	0.0426523
LVESV	7	128350001	128550000	128469760	L1	7:128469362:A:G	7	128469362	A	G	0.0416047
LVESV	7	128350001	128550000	128469760	L1	7:128449355:G:A	7	128449355	G	A	0.0414337
LVESV	7	128350001	128550000	128469760	L1	7:128470376:T:C	7	128470376	T	C	0.0405435
LVESV	7	128350001	128550000	128469760	L1	7:128469484:C:T	7	128469484	C	T	0.0401137
LVESV	7	128350001	128550000	128469760	L1	7:128468881:A:G	7	128468881	A	G	0.0352738
LVESV	7	128350001	128550000	128469760	L1	7:128469381:A:G	7	128469381	A	G	0.0336452
LVESV	7	128350001	128550000	128469760	L1	7:128463864:A:G	7	128463864	A	G	0.027466
LVESV	7	128350001	128550000	128469760	L1	7:128440185:C:T	7	128440185	C	T	0.0229671
LVESV	7	128350001	128550000	128469760	L1	7:128452556:G:T	7	128452556	G	T	0.0225991
LVESV	7	128350001	128550000	128469760	L1	7:128442897:A:G	7	128442897	A	G	0.0216266
LVESV	7	128350001	128550000	128469760	L1	7:128469293:G:A	7	128469293	G	A	0.0212224
LVESV	7	128350001	128550000	128469760	L1	7:128465450:G:A	7	128465450	G	A	0.0211117
LVESV	7	128350001	128550000	128469760	L1	7:128460745:T:C	7	128460745	T	C	0.02044
LVESV	7	128350001	128550000	128469760	L1	7:128466635:A:G	7	128466635	A	G	0.0201326
LVESV	7	128350001	128550000	128469760	L1	7:128461720:A:G	7	128461720	A	G	0.0188288
LVESV	7	128350001	128550000	128469760	L1	7:128450592:C:T	7	128450592	C	T	0.0185602
LVESV	7	128350001	128550000	128469760	L1	7:128462273:G:C	7	128462273	G	C	0.018327
LVESV	7	128350001	128550000	128469760	L1	7:128439166:A:G	7	128439166	A	G	0.017775
LVESV	7	128350001	128550000	128469760	L1	7:128443492:G:C	7	128443492	G	C	0.0174864
LVESV	7	128350001	128550000	128469760	L1	7:128463971:T:C	7	128463971	T	C	0.0174557
LVESV	7	128350001	128550000	128469760	L1	7:128465246:A:C	7	128465246	A	C	0.0171704
LVESV	7	128350001	128550000	128469760	L1	7:128437731:A:G	7	128437731	A	G	0.0169112
LVESV	7	128350001	128550000	128469760	L1	7:128468412:A:G	7	128468412	A	G	0.0168592
LVESV	7	128350001	128550000	128469760	L1	7:128454537:A:C	7	128454537	A	C	0.0165862
LVESV	7	128350001	128550000	128469760	L1	7:128462843:A:T	7	128462843	A	T	0.0165121
LVESV	7	128350001	128550000	128469760	L1	7:128465646:G:A	7	128465646	G	A	0.0161003
LVESV	7	128350001	128550000	128469760	L1	7:128435596:C:G	7	128435596	C	G	0.015881
LVESV	7	128350001	128550000	128469760	L1	7:128433809:A:G	7	128433809	A	G	0.015869
LVESV	7	128350001	128550000	128469760	L1	7:128465755:A:G	7	128465755	A	G	0.0157949
LVESV	7	128350001	128550000	128469760	L1	7:128458649:A:C	7	128458649	A	C	0.0156573
LVESV	7	128350001	128550000	128469760	L1	7:128456234:T:C	7	128456234	T	C	0.0154001
LVESV	7	128350001	128550000	128469760	L1	7:128453626:G:C	7	128453626	G	C	0.0151946
LVESV	7	128350001	128550000	128469760	L1	7:128432108:T:C	7	128432108	T	C	0.0150412
LVESV	7	128350001	128550000	128469760	L1	7:128454202:T:C	7	128454202	T	C	0.0148501
LVESV	7	128350001	128550000	128469760	L1	7:128437514:A:G	7	128437514	A	G	0.0130274
LVESV	7	128350001	128550000	128469760	L1	7:128469917:C:T	7	128469917	C	T	0.00464067
LVESV	7	128350001	128550000	128469760	L1	7:128471160:CT:C	7	128471160	CT	C	0.00322665
LVESV	7	128350001	128550000	128469760	L1	7:128438284:T:C	7	128438284	T	C	0.00233927
LVESV	7	128350001	128550000	128469760	L1	7:128472138:A:G	7	128472138	A	G	0.00204302
LVESV	7	128350001	128550000	128469760	L1	7:128431295:C:T	7	128431295	C	T	0.00201327
LVESV	7	128350001	128550000	128469760	L1	7:128431363:A:C	7	128431363	A	C	0.00176406
LVESV	7	128350001	128550000	128469760	L1	7:128455916:A:G	7	128455916	A	G	0.00145317
LVESV	7	128350001	128550000	128469760	L1	7:128453851:A:T	7	128453851	A	T	0.00127595
LVESV	7	128350001	128550000	128469760	L1	7:128434900:C:T	7	128434900	C	T	0.0010095
LVESV	7	128350001	128550000	128469760	L1	7:128433964:C:T	7	128433964	C	T	0.00100072
LVESV	7	128350001	128550000	128469760	L1	7:128451004:C:T	7	128451004	C	T	0.00100021
LVESV	7	128350001	128550000	128469760	L1	7:128433690:T:A	7	128433690	T	A	0.000974148
LVESV	7	128350001	128550000	128469760	L1	7:128442479:G:A	7	128442479	G	A	0.000857397
LVESV	7	128350001	128550000	128469760	L1	7:128445370:A:G	7	128445370	A	G	0.000818164
LVESV	10	121350001	121500000	121433675	L1	10:121433675:T:C	10	121433675	T	C	0.255515
LVESV	10	121350001	121500000	121433675	L1	10:121426884:T:C	10	121426884	T	C	0.248524
LVESV	10	121350001	121500000	121433675	L1	10:121424962:T:A	10	121424962	T	A	0.221091
LVESV	10	121350001	121500000	121433675	L1	10:121422836:C:G	10	121422836	C	G	0.119804
LVESV	10	121350001	121500000	121433675	L1	10:121429633:C:T	10	121429633	C	T	0.100516
LVESV	10	121350001	121500000	121433675	L1	10:121415685:A:G	10	121415685	A	G	0.0206059
LVESV	10	121350001	121500000	121433675	L1	10:121424815:AT:A	10	121424815	AT	A	0.0129004
LVESV	10	121350001	121500000	121433675	L1	10:121426312:A:G	10	121426312	A	G	0.0128784
LVLSG	17	26800001	26950000	26890265	L1	17:26890265:T:C	17	26890265	T	C	0.999738
LVM	12	84200001	84800000	84553809	L1	12:84553809:G:T	12	84553809	G	T	0.165744
LVM	12	84200001	84800000	84553809	L1	12:84565048:T:C	12	84565048	T	C	0.144673
LVM	12	84200001	84800000	84553809	L1	12:84561085:C:T	12	84561085	C	T	0.136274
LVM	12	84200001	84800000	84553809	L1	12:84573419:C:T	12	84573419	C	T	0.120614
LVM	12	84200001	84800000	84553809	L1	12:84614783:T:G	12	84614783	T	G	0.0828104
LVM	12	84200001	84800000	84553809	L1	12:84526528:C:T	12	84526528	C	T	0.0633928
LVM	12	84200001	84800000	84553809	L1	12:84614972:C:T	12	84614972	C	T	0.0400951
LVM	12	84200001	84800000	84553809	L1	12:84718234:C:CT	12	84718234	C	CT	0.028495
LVM	12	84200001	84800000	84553809	L1	12:84528990:A:G	12	84528990	A	G	0.0258663
LVM	12	84200001	84800000	84553809	L1	12:84662207:C:T	12	84662207	C	T	0.0224614
LVM	12	84200001	84800000	84553809	L1	12:84494085:C:A	12	84494085	C	A	0.0213276
LVM	12	84200001	84800000	84553809	L1	12:84480406:A:T	12	84480406	A	T	0.0212477
LVM	12	84200001	84800000	84553809	L1	12:84507622:A:G	12	84507622	A	G	0.0201905
LVM	12	84200001	84800000	84553809	L1	12:84493523:G:A	12	84493523	G	A	0.0197599
LVM	12	84200001	84800000	84553809	L1	12:84635183:C:G	12	84635183	C	G	0.0187587
LVM	12	84200001	84800000	84553809	L1	12:84455204:A:T	12	84455204	A	T	0.0177741
LVM	12	84200001	84800000	84553809	L1	12:84404527:G:T	12	84404527	G	T	0.0120987
LVM	12	84200001	84800000	84553809	L1	12:84720703:A:G	12	84720703	A	G	0.00904963
LVM	12	84200001	84800000	84553809	L1	12:84443245:C:T	12	84443245	C	T	0.00868765
LVM	12	84200001	84800000	84553809	L1	12:84679816:A:G	12	84679816	A	G	0.00685204
LVM	12	84200001	84800000	84553809	L1	12:84369008:T:C	12	84369008	T	C	0.0028001
LVM	12	84200001	84800000	84553809	L1	12:84743173:T:TC	12	84743173	T	TC	0.00248799
LVRSG	7	46950001	47150000	47059532	L1	7:47059532:T:G	7	47059532	T	G	0.676468
LVRSG	7	46950001	47150000	47059532	L1	7:47009491:C:T	7	47009491	C	T	0.322986
RAEF	4	111550001	111800000	111708889	L1	4:111708889:A:G	4	111708889	A	G	0.0365172
RAEF	4	111550001	111800000	111708889	L1	4:111641891:A:G	4	111641891	A	G	0.0293651
RAEF	4	111550001	111800000	111708889	L1	4:111704199:T:G	4	111704199	T	G	0.0267649
RAEF	4	111550001	111800000	111708889	L1	4:111703572:T:C	4	111703572	T	C	0.0263746
RAEF	4	111550001	111800000	111708889	L1	4:111710169:T:C	4	111710169	T	C	0.0240657
RAEF	4	111550001	111800000	111708889	L1	4:111709004:G:T	4	111709004	G	T	0.0238968
RAEF	4	111550001	111800000	111708889	L1	4:111663933:T:C	4	111663933	T	C	0.0234314
RAEF	4	111550001	111800000	111708889	L1	4:111706275:G:A	4	111706275	G	A	0.0233923
RAEF	4	111550001	111800000	111708889	L1	4:111710793:G:C	4	111710793	G	C	0.0229285
RAEF	4	111550001	111800000	111708889	L1	4:111687147:GAACA:G	4	111687147	GAACA	G	0.0226453
RAEF	4	111550001	111800000	111708889	L1	4:111710542:T:C	4	111710542	T	C	0.0213005
RAEF	4	111550001	111800000	111708889	L1	4:111708438:G:A	4	111708438	G	A	0.0195758
RAEF	4	111550001	111800000	111708889	L1	4:111641186:A:G	4	111641186	A	G	0.0186735
RAEF	4	111550001	111800000	111708889	L1	4:111645555:A:G	4	111645555	A	G	0.0164077
RAEF	4	111550001	111800000	111708889	L1	4:111705768:C:T	4	111705768	C	T	0.0160405
RAEF	4	111550001	111800000	111708889	L1	4:111711922:T:C	4	111711922	T	C	0.0155812
RAEF	4	111550001	111800000	111708889	L1	4:111685962:T:C	4	111685962	T	C	0.0152941
RAEF	4	111550001	111800000	111708889	L1	4:111689666:C:T	4	111689666	C	T	0.0151345
RAEF	4	111550001	111800000	111708889	L1	4:111709394:G:C	4	111709394	G	C	0.0147528
RAEF	4	111550001	111800000	111708889	L1	4:111709641:A:C	4	111709641	A	C	0.0147528
RAEF	4	111550001	111800000	111708889	L1	4:111711102:A:C	4	111711102	A	C	0.0135437
RAEF	4	111550001	111800000	111708889	L1	4:111671810:G:A	4	111671810	G	A	0.0133898
RAEF	4	111550001	111800000	111708889	L1	4:111710682:A:C	4	111710682	A	C	0.0132169
RAEF	4	111550001	111800000	111708889	L1	4:111685081:A:C	4	111685081	A	C	0.0131976
RAEF	4	111550001	111800000	111708889	L1	4:111671677:T:C	4	111671677	T	C	0.0131266
RAEF	4	111550001	111800000	111708889	L1	4:111710042:C:T	4	111710042	C	T	0.0129448
RAEF	4	111550001	111800000	111708889	L1	4:111668626:A:G	4	111668626	A	G	0.0127692
RAEF	4	111550001	111800000	111708889	L1	4:111687124:T:C	4	111687124	T	C	0.0125882
RAEF	4	111550001	111800000	111708889	L1	4:111716513:T:C	4	111716513	T	C	0.01143
RAEF	4	111550001	111800000	111708889	L1	4:111644224:C:T	4	111644224	C	T	0.0114081
RAEF	4	111550001	111800000	111708889	L1	4:111664158:A:G	4	111664158	A	G	0.0108879
RAEF	4	111550001	111800000	111708889	L1	4:111714889:T:C	4	111714889	T	C	0.0103428
RAEF	4	111550001	111800000	111708889	L1	4:111643526:T:G	4	111643526	T	G	0.0102767
RAEF	4	111550001	111800000	111708889	L1	4:111644811:A:T	4	111644811	A	T	0.0101876
RAEF	4	111550001	111800000	111708889	L1	4:111682614:G:T	4	111682614	G	T	0.0101813
RAEF	4	111550001	111800000	111708889	L1	4:111665917:A:G	4	111665917	A	G	0.00999842
RAEF	4	111550001	111800000	111708889	L1	4:111710921:A:C	4	111710921	A	C	0.00957264
RAEF	4	111550001	111800000	111708889	L1	4:111710967:A:T	4	111710967	A	T	0.00957264
RAEF	4	111550001	111800000	111708889	L1	4:111711041:C:T	4	111711041	C	T	0.00927207
RAEF	4	111550001	111800000	111708889	L1	4:111685408:C:A	4	111685408	C	A	0.00917847
RAEF	4	111550001	111800000	111708889	L1	4:111677722:G:T	4	111677722	G	T	0.00914972
RAEF	4	111550001	111800000	111708889	L1	4:111642419:C:G	4	111642419	C	G	0.00907626
RAEF	4	111550001	111800000	111708889	L1	4:111697653:T:C	4	111697653	T	C	0.00904973
RAEF	4	111550001	111800000	111708889	L1	4:111708287:A:C	4	111708287	A	C	0.00897864
RAEF	4	111550001	111800000	111708889	L1	4:111647337:G:T	4	111647337	G	T	0.00879739
RAEF	4	111550001	111800000	111708889	L1	4:111684643:T:C	4	111684643	T	C	0.00876087
RAEF	4	111550001	111800000	111708889	L1	4:111699326:C:T	4	111699326	C	T	0.00857155
RAEF	4	111550001	111800000	111708889	L1	4:111649989:C:A	4	111649989	C	A	0.00856462
RAEF	4	111550001	111800000	111708889	L1	4:111647372:A:G	4	111647372	A	G	0.00805487
RAEF	4	111550001	111800000	111708889	L1	4:111645013:T:C	4	111645013	T	C	0.0078539
RAEF	4	111550001	111800000	111708889	L1	4:111705295:T:C	4	111705295	T	C	0.0071417
RAEF	4	111550001	111800000	111708889	L1	4:111676909:C:T	4	111676909	C	T	0.00664634
RAEF	4	111550001	111800000	111708889	L1	4:111650384:AT:A	4	111650384	AT	A	0.00659739
RAEF	4	111550001	111800000	111708889	L1	4:111648140:C:T	4	111648140	C	T	0.00638388
RAEF	4	111550001	111800000	111708889	L1	4:111677101:G:A	4	111677101	G	A	0.0063304
RAEF	4	111550001	111800000	111708889	L1	4:111646967:C:T	4	111646967	C	T	0.00628043
RAEF	4	111550001	111800000	111708889	L1	4:111651452:G:A	4	111651452	G	A	0.00622781
RAEF	4	111550001	111800000	111708889	L1	4:111651672:T:C	4	111651672	T	C	0.00610539
RAEF	4	111550001	111800000	111708889	L1	4:111654226:C:A	4	111654226	C	A	0.00600342
RAEF	4	111550001	111800000	111708889	L1	4:111689334:T:TG	4	111689334	T	TG	0.0058626
RAEF	4	111550001	111800000	111708889	L1	4:111651812:A:G	4	111651812	A	G	0.005852
RAEF	4	111550001	111800000	111708889	L1	4:111654124:C:T	4	111654124	C	T	0.00574859
RAEF	4	111550001	111800000	111708889	L1	4:111680249:A:G	4	111680249	A	G	0.00550215
RAEF	4	111550001	111800000	111708889	L1	4:111655578:G:A	4	111655578	G	A	0.00549884
RAEF	4	111550001	111800000	111708889	L1	4:111712236:C:T	4	111712236	C	T	0.00548254
RAEF	4	111550001	111800000	111708889	L1	4:111688953:ATATTGT:A	4	111688953	ATATTGT	A	0.00547007
RAEF	4	111550001	111800000	111708889	L1	4:111681539:A:G	4	111681539	A	G	0.00546213
RAEF	4	111550001	111800000	111708889	L1	4:111683003:C:T	4	111683003	C	T	0.00540404
RAEF	4	111550001	111800000	111708889	L1	4:111712184:G:T	4	111712184	G	T	0.0054023
RAEF	4	111550001	111800000	111708889	L1	4:111657648:T:C	4	111657648	T	C	0.005364
RAEF	4	111550001	111800000	111708889	L1	4:111655239:T:G	4	111655239	T	G	0.00530835
RAEF	4	111550001	111800000	111708889	L1	4:111654814:T:C	4	111654814	T	C	0.00528703
RAEF	4	111550001	111800000	111708889	L1	4:111657347:A:C	4	111657347	A	C	0.0052787
RAEF	4	111550001	111800000	111708889	L1	4:111656040:C:T	4	111656040	C	T	0.00523575
RAEF	4	111550001	111800000	111708889	L1	4:111687514:A:C	4	111687514	A	C	0.00521841
RAEF	4	111550001	111800000	111708889	L1	4:111682246:T:G	4	111682246	T	G	0.00520195
RAEF	4	111550001	111800000	111708889	L1	4:111654998:T:G	4	111654998	T	G	0.00512303
RAEF	4	111550001	111800000	111708889	L1	4:111655087:T:C	4	111655087	T	C	0.00512303
RAEF	4	111550001	111800000	111708889	L1	4:111656647:T:C	4	111656647	T	C	0.00508636
RAEF	4	111550001	111800000	111708889	L1	4:111649251:T:C	4	111649251	T	C	0.004961
RAEF	4	111550001	111800000	111708889	L1	4:111653211:T:G	4	111653211	T	G	0.0048373
RAEF	4	111550001	111800000	111708889	L1	4:111655892:A:G	4	111655892	A	G	0.00481975
RAEF	4	111550001	111800000	111708889	L1	4:111677395:T:C	4	111677395	T	C	0.00481221
RAEF	4	111550001	111800000	111708889	L1	4:111651557:C:T	4	111651557	C	T	0.00479903
RAEF	4	111550001	111800000	111708889	L1	4:111653746:T:C	4	111653746	T	C	0.00476284
RAEF	4	111550001	111800000	111708889	L1	4:111660112:C:G	4	111660112	C	G	0.00465577
RAEF	4	111550001	111800000	111708889	L1	4:111652876:C:T	4	111652876	C	T	0.00454533
RAEF	4	111550001	111800000	111708889	L1	4:111695422:G:A	4	111695422	G	A	0.0045232
RAEF	4	111550001	111800000	111708889	L1	4:111659058:T:C	4	111659058	T	C	0.00450245
RAEF	4	111550001	111800000	111708889	L1	4:111695814:G:A	4	111695814	G	A	0.00445005
RAEF	4	111550001	111800000	111708889	L1	4:111665916:C:T	4	111665916	C	T	0.00437931
RAEF	4	111550001	111800000	111708889	L1	4:111660226:C:T	4	111660226	C	T	0.00411497
RAEF	4	111550001	111800000	111708889	L1	4:111683361:C:T	4	111683361	C	T	0.00368142
RAEF	4	111550001	111800000	111708889	L1	4:111656519:A:G	4	111656519	A	G	0.00363571
RAEF	4	111550001	111800000	111708889	L1	4:111650074:C:G	4	111650074	C	G	0.00358335
RAEF	4	111550001	111800000	111708889	L1	4:111686614:T:TG	4	111686614	T	TG	0.00338157
RAEF	4	111550001	111800000	111708889	L1	4:111701433:G:A	4	111701433	G	A	0.00275307
RAEF	4	111550001	111800000	111708889	L1	4:111679136:G:A	4	111679136	G	A	0.00255149
RAEF	4	111550001	111800000	111708889	L1	4:111689780:TGA:T	4	111689780	TGA	T	0.00232251
RAEF	4	111550001	111800000	111708889	L1	4:111679101:C:T	4	111679101	C	T	0.00215735
RAMIV	3	156750001	156900000	156827227	L1	3:156827227:T:C	3	156827227	T	C	0.965766
RAMIV	3	156750001	156900000	156827227	L1	3:156821808:T:C	3	156821808	T	C	0.0338064
RAMIV	4	111550001	111800000	111689780	L1	4:111689780:TGA:T	4	111689780	TGA	T	0.0510386
RAMIV	4	111550001	111800000	111689780	L1	4:111711922:T:C	4	111711922	T	C	0.030367
RAMIV	4	111550001	111800000	111689780	L1	4:111708889:A:G	4	111708889	A	G	0.0282936
RAMIV	4	111550001	111800000	111689780	L1	4:111716513:T:C	4	111716513	T	C	0.0273362
RAMIV	4	111550001	111800000	111689780	L1	4:111710921:A:C	4	111710921	A	C	0.0268497
RAMIV	4	111550001	111800000	111689780	L1	4:111710967:A:T	4	111710967	A	T	0.0268495
RAMIV	4	111550001	111800000	111689780	L1	4:111682246:T:G	4	111682246	T	G	0.0247957
RAMIV	4	111550001	111800000	111689780	L1	4:111680249:A:G	4	111680249	A	G	0.0247061
RAMIV	4	111550001	111800000	111689780	L1	4:111681539:A:G	4	111681539	A	G	0.0246721
RAMIV	4	111550001	111800000	111689780	L1	4:111710793:G:C	4	111710793	G	C	0.0245766
RAMIV	4	111550001	111800000	111689780	L1	4:111683003:C:T	4	111683003	C	T	0.0245395
RAMIV	4	111550001	111800000	111689780	L1	4:111688953:ATATTGT:A	4	111688953	ATATTGT	A	0.0232269
RAMIV	4	111550001	111800000	111689780	L1	4:111710542:T:C	4	111710542	T	C	0.0225423
RAMIV	4	111550001	111800000	111689780	L1	4:111712184:G:T	4	111712184	G	T	0.0220396
RAMIV	4	111550001	111800000	111689780	L1	4:111704199:T:G	4	111704199	T	G	0.0212185
RAMIV	4	111550001	111800000	111689780	L1	4:111712236:C:T	4	111712236	C	T	0.0210329
RAMIV	4	111550001	111800000	111689780	L1	4:111711041:C:T	4	111711041	C	T	0.0207542
RAMIV	4	111550001	111800000	111689780	L1	4:111703572:T:C	4	111703572	T	C	0.0206047
RAMIV	4	111550001	111800000	111689780	L1	4:111677395:T:C	4	111677395	T	C	0.0193629
RAMIV	4	111550001	111800000	111689780	L1	4:111689334:T:TG	4	111689334	T	TG	0.0182318
RAMIV	4	111550001	111800000	111689780	L1	4:111697653:T:C	4	111697653	T	C	0.0179471
RAMIV	4	111550001	111800000	111689780	L1	4:111699326:C:T	4	111699326	C	T	0.0177255
RAMIV	4	111550001	111800000	111689780	L1	4:111706275:G:A	4	111706275	G	A	0.0173065
RAMIV	4	111550001	111800000	111689780	L1	4:111677722:G:T	4	111677722	G	T	0.0151251
RAMIV	4	111550001	111800000	111689780	L1	4:111711102:A:C	4	111711102	A	C	0.0143835
RAMIV	4	111550001	111800000	111689780	L1	4:111709004:G:T	4	111709004	G	T	0.0141538
RAMIV	4	111550001	111800000	111689780	L1	4:111708438:G:A	4	111708438	G	A	0.0141496
RAMIV	4	111550001	111800000	111689780	L1	4:111683361:C:T	4	111683361	C	T	0.0137551
RAMIV	4	111550001	111800000	111689780	L1	4:111710042:C:T	4	111710042	C	T	0.0136793
RAMIV	4	111550001	111800000	111689780	L1	4:111710682:A:C	4	111710682	A	C	0.0135967
RAMIV	4	111550001	111800000	111689780	L1	4:111695422:G:A	4	111695422	G	A	0.0133934
RAMIV	4	111550001	111800000	111689780	L1	4:111705768:C:T	4	111705768	C	T	0.0133597
RAMIV	4	111550001	111800000	111689780	L1	4:111676909:C:T	4	111676909	C	T	0.0131458
RAMIV	4	111550001	111800000	111689780	L1	4:111677101:G:A	4	111677101	G	A	0.0129467
RAMIV	4	111550001	111800000	111689780	L1	4:111709641:A:C	4	111709641	A	C	0.0128451
RAMIV	4	111550001	111800000	111689780	L1	4:111709394:G:C	4	111709394	G	C	0.0128447
RAMIV	4	111550001	111800000	111689780	L1	4:111708287:A:C	4	111708287	A	C	0.0124478
RAMIV	4	111550001	111800000	111689780	L1	4:111710169:T:C	4	111710169	T	C	0.0121964
RAMIV	4	111550001	111800000	111689780	L1	4:111642851:G:T	4	111642851	G	T	0.0114209
RAMIV	4	111550001	111800000	111689780	L1	4:111714889:T:C	4	111714889	T	C	0.00981366
RAMIV	4	111550001	111800000	111689780	L1	4:111695814:G:A	4	111695814	G	A	0.00838337
RAMIV	4	111550001	111800000	111689780	L1	4:111685408:C:A	4	111685408	C	A	0.00776194
RAMIV	4	111550001	111800000	111689780	L1	4:111705295:T:C	4	111705295	T	C	0.00770029
RAMIV	4	111550001	111800000	111689780	L1	4:111687147:GAACA:G	4	111687147	GAACA	G	0.0074106
RAMIV	4	111550001	111800000	111689780	L1	4:111685081:A:C	4	111685081	A	C	0.00729094
RAMIV	4	111550001	111800000	111689780	L1	4:111671810:G:A	4	111671810	G	A	0.00726433
RAMIV	4	111550001	111800000	111689780	L1	4:111684643:T:C	4	111684643	T	C	0.00713915
RAMIV	4	111550001	111800000	111689780	L1	4:111701433:G:A	4	111701433	G	A	0.00646038
RAMIV	4	111550001	111800000	111689780	L1	4:111665916:C:T	4	111665916	C	T	0.00636863
RAMIV	4	111550001	111800000	111689780	L1	4:111671677:T:C	4	111671677	T	C	0.0060274
RAMIV	4	111550001	111800000	111689780	L1	4:111663933:T:C	4	111663933	T	C	0.00602236
RAMIV	4	111550001	111800000	111689780	L1	4:111687514:A:C	4	111687514	A	C	0.00568995
RAMIV	4	111550001	111800000	111689780	L1	4:111685962:T:C	4	111685962	T	C	0.00528233
RAMIV	4	111550001	111800000	111689780	L1	4:111682614:G:T	4	111682614	G	T	0.00520684
RAMIV	4	111550001	111800000	111689780	L1	4:111652338:C:T	4	111652338	C	T	0.00513492
RAMIV	4	111550001	111800000	111689780	L1	4:111649869:A:C	4	111649869	A	C	0.00466251
RAMIV	4	111550001	111800000	111689780	L1	4:111660194:T:G	4	111660194	T	G	0.00455111
RAMIV	4	111550001	111800000	111689780	L1	4:111664158:A:G	4	111664158	A	G	0.00453745
RAMIV	4	111550001	111800000	111689780	L1	4:111668626:A:G	4	111668626	A	G	0.00447431
RAMIV	4	111550001	111800000	111689780	L1	4:111644224:C:T	4	111644224	C	T	0.0043573
RAMIV	4	111550001	111800000	111689780	L1	4:111641891:A:G	4	111641891	A	G	0.00434775
RAMIV	4	111550001	111800000	111689780	L1	4:111649282:T:G	4	111649282	T	G	0.0042846
RAMIV	4	111550001	111800000	111689780	L1	4:111687124:T:C	4	111687124	T	C	0.00410547
RAMIV	4	111550001	111800000	111689780	L1	4:111642419:C:G	4	111642419	C	G	0.00376025
RAMIV	4	111550001	111800000	111689780	L1	4:111689666:C:T	4	111689666	C	T	0.00372489
RAMIV	4	111550001	111800000	111689780	L1	4:111656967:A:G	4	111656967	A	G	0.00367916
RAMIV	4	111550001	111800000	111689780	L1	4:111665917:A:G	4	111665917	A	G	0.00360986
RAMIV	4	111550001	111800000	111689780	L1	4:111658563:T:C	4	111658563	T	C	0.00356227
RAMIV	4	111550001	111800000	111689780	L1	4:111644811:A:T	4	111644811	A	T	0.0035103
RAMIV	4	111550001	111800000	111689780	L1	4:111686614:T:TG	4	111686614	T	TG	0.00329783
RAMIV	4	111550001	111800000	111689780	L1	4:111643526:T:G	4	111643526	T	G	0.00317529
RAMIV	4	111550001	111800000	111689780	L1	4:111645555:A:G	4	111645555	A	G	0.00309686
RAMIV	4	111550001	111800000	111689780	L1	4:111649989:C:A	4	111649989	C	A	0.00271968
RAMIV	4	111550001	111800000	111689780	L1	4:111647337:G:T	4	111647337	G	T	0.00270252
RAMIV	4	111550001	111800000	111689780	L1	4:111645013:T:C	4	111645013	T	C	0.00263249
RAMIV	4	111550001	111800000	111689780	L1	4:111641186:A:G	4	111641186	A	G	0.00259119
RAMIV	4	111550001	111800000	111689780	L1	4:111650384:AT:A	4	111650384	AT	A	0.00250897
RAMIV	4	111550001	111800000	111689780	L1	4:111653211:T:G	4	111653211	T	G	0.00218697
RAMIV	4	111550001	111800000	111689780	L1	4:111651452:G:A	4	111651452	G	A	0.00193544
RAMIV	4	111550001	111800000	111689780	L1	4:111648140:C:T	4	111648140	C	T	0.00191369
RAMIV	4	111550001	111800000	111689780	L1	4:111651672:T:C	4	111651672	T	C	0.0018766
RAMIV	4	111550001	111800000	111689780	L1	4:111646967:C:T	4	111646967	C	T	0.00179475
RAMIV	4	111550001	111800000	111689780	L1	4:111651812:A:G	4	111651812	A	G	0.0017049
RAMIV	4	111550001	111800000	111689780	L1	4:111647372:A:G	4	111647372	A	G	0.00158717
RAMIV	4	111550001	111800000	111689780	L1	4:111656519:A:G	4	111656519	A	G	0.00137977
RAMIV	4	111550001	111800000	111689780	L1	4:111659058:T:C	4	111659058	T	C	0.00137853
RAMIV	4	111550001	111800000	111689780	L1	4:111657648:T:C	4	111657648	T	C	0.00132522
RAMIV	4	111550001	111800000	111689780	L1	4:111654124:C:T	4	111654124	C	T	0.00129794
RAMIV	4	111550001	111800000	111689780	L1	4:111654814:T:C	4	111654814	T	C	0.00128491
RAMIV	4	111550001	111800000	111689780	L1	4:111655578:G:A	4	111655578	G	A	0.00128073
RAMIV	4	111550001	111800000	111689780	L1	4:111656040:C:T	4	111656040	C	T	0.00127657
RAMIV	4	111550001	111800000	111689780	L1	4:111653746:T:C	4	111653746	T	C	0.00124731
RAMIV	4	111550001	111800000	111689780	L1	4:111652876:C:T	4	111652876	C	T	0.00123384
RAMIV	4	111550001	111800000	111689780	L1	4:111654226:C:A	4	111654226	C	A	0.0012064
RAMIV	4	111550001	111800000	111689780	L1	4:111657347:A:C	4	111657347	A	C	0.0012043
RAMIV	4	111550001	111800000	111689780	L1	4:111655239:T:G	4	111655239	T	G	0.00118654
RAMIV	4	111550001	111800000	111689780	L1	4:111655892:A:G	4	111655892	A	G	0.00118207
RAMIV	4	111550001	111800000	111689780	L1	4:111651557:C:T	4	111651557	C	T	0.00117779
RAMIV	4	111550001	111800000	111689780	L1	4:111654998:T:G	4	111654998	T	G	0.0011711
RASV	3	174200001	174350000	174275708	L1	3:174275708:A:G	3	174275708	A	G	0.999349
RVEF	20	3150001	3300000	3201363	L1	20:3201363:T:TA	20	3201363	T	TA	0.999702
RVESV	2	25900001	26050000	25967890	L1	2:25967890:A:C	2	25967890	A	C	0.949059
RVESV	2	25900001	26050000	25967890	L1	2:25992054:C:T	2	25992054	C	T	0.0504533
RVSV	20	29350001	29550000	29468573	L1	20:29468573:A:C	20	29468573	A	C	0.992989

### Sheet: S19 Variance heritability
Trait	N	SNP h²	SNP h² SE	LDSC intercept	Intercept SE	P
LAEF	72866	0.015	0.0057	0.9962	0.0061	0.0084
LAMIV	72866	0.0254	0.006	1.0068	0.0069	2.1000000000000002e-05
LAMV	72866	0.0172	0.0059	1.0018	0.0071	0.0036
LASV	72866	0.0115	0.0056	0.9982	0.0064	0.0394
LVEDV	77271	0.014	0.0051	1.0076	0.0062	0.0065
LVEF	77271	0.0155	0.0051	0.9893	0.0067	0.0026
LVESV	77271	0.0201	0.0054	1.0142	0.0065	0.000182
LVSV	77271	0.0133	0.0052	1.0001	0.0065	0.0113
LVM	77271	0.0177	0.0058	1.0016	0.0069	0.0022
LVWTG	77226	0.0095	0.0051	1.0027	0.0063	0.0632
LVCSG	77096	0.0063	0.005	0.9947	0.0066	0.2072
LVLSG	75470	0.0046	0.0056	1.0015	0.0067	0.4081
LVRSG	77096	0.01	0.0048	0.9933	0.0057	0.0369
LVCO	77271	0.0171	0.0061	1.0032	0.0068	0.0054
RAEF	72866	-0.0023	0.005	1.0115	0.0063	0.6517
RAMIV	72866	0.0125	0.0058	1.0208	0.0064	0.0298
RAMV	72866	0.0194	0.0061	1.0099	0.0064	0.0015
RASV	72866	0.0175	0.0059	1.0106	0.007	0.0033
RVEDV	77271	0.0082	0.0056	1.0066	0.0073	0.1452
RVEF	77271	0.0062	0.005	0.9957	0.0061	0.2147
RVESV	77271	0.0154	0.0056	1.01	0.0064	0.0057
RVSV	77271	0.0084	0.0055	1.0054	0.0071	0.1249

### Sheet: S20 Variance GTEx
Trait	GTEx tissue	Tissue category	Coefficient	SE	Z	P	FDR q	FDR significant
LAEF	Adipose Subcutaneous	Metabolic Endocrine	-5.6639713055989674e-09	2.3781895522911963e-09	-2.38163	0.991382	0.991382	No
LAEF	Adipose Visceral (Omentum)	Metabolic Endocrine	-4.061320583548544e-09	2.7137218071387562e-09	-1.49659	0.93275	0.969328	No
LAEF	Adrenal Gland	Metabolic Endocrine	9.426222072582128e-10	2.4235304912415494e-09	0.388946	0.348658	0.838985	No
LAEF	Artery Aorta	Cardiovascular	1.0985694391765914e-09	2.1449254470404302e-09	0.512171	0.304266	0.838985	No
LAEF	Artery Coronary	Cardiovascular	-9.139443360817597e-10	2.157048765309823e-09	-0.423701	0.664108	0.858481	No
LAEF	Artery Tibial	Cardiovascular	-5.59803351728818e-10	2.2283952261953703e-09	-0.251214	0.599176	0.838985	No
LAEF	Bladder	Kidney Urinary	1.365148916422865e-09	2.335166767151633e-09	0.584604	0.279407	0.82361	No
LAEF	Brain Amygdala	Nervous	1.5252751279732627e-09	1.9738666174427453e-09	0.772735	0.21984	0.822741	No
LAEF	Brain Anterior cingulate cortex (BA24)	Nervous	6.782574251120908e-10	1.9827985278736562e-09	0.342071	0.366149	0.838985	No
LAEF	Brain Caudate (basal ganglia)	Nervous	2.4106410160359303e-09	2.052028456147892e-09	1.17476	0.120045	0.822741	No
LAEF	Brain Cerebellar Hemisphere	Nervous	6.278164910105542e-10	2.200793859100138e-09	0.285268	0.387719	0.838985	No
LAEF	Brain Cerebellum	Nervous	1.8092607055902806e-09	2.2537242946898372e-09	0.802787	0.211049	0.822741	No
LAEF	Brain Cortex	Nervous	5.1948143628949157e-11	1.977531245189771e-09	0.0262692	0.489521	0.838985	No
LAEF	Brain Frontal Cortex (BA9)	Nervous	5.166797469599586e-10	2.0834927186608264e-09	0.247987	0.402072	0.838985	No
LAEF	Brain Hippocampus	Nervous	5.141333513413959e-10	2.0235821375345722e-09	0.254071	0.39972	0.838985	No
LAEF	Brain Hypothalamus	Nervous	3.092727330091619e-09	2.122553797177719e-09	1.45708	0.0725474	0.822741	No
LAEF	Brain Nucleus accumbens (basal ganglia)	Nervous	1.773962620136508e-09	1.9290710556941022e-09	0.919594	0.178892	0.822741	No
LAEF	Brain Putamen (basal ganglia)	Nervous	1.6106340492696104e-09	2.2094965478519774e-09	0.72896	0.233013	0.822741	No
LAEF	Brain Spinal cord (cervical c-1)	Nervous	1.5489811284940015e-09	2.236891379729857e-09	0.69247	0.244321	0.822741	No
LAEF	Brain Substantia nigra	Nervous	1.5493969940372482e-09	2.1898744675060627e-09	0.707528	0.239619	0.822741	No
LAEF	Breast Mammary Tissue	Other Glandular	-3.131122131916302e-09	2.532671864988309e-09	-1.23629	0.891825	0.969328	No
LAEF	Cells EBV-transformed lymphocytes	Blood Immune	-4.249944931395522e-09	2.934587844558327e-09	-1.44823	0.926223	0.969328	No
LAEF	Cells Transformed fibroblasts	Skin Fibroblast	3.0208930449795125e-10	2.246933602749151e-09	0.134445	0.446525	0.838985	No
LAEF	Cervix Ectocervix	Reproductive	-2.550683502565142e-09	2.5061436438383342e-09	-1.01777	0.845607	0.969328	No
LAEF	Cervix Endocervix	Reproductive	-2.7246337805993695e-09	2.4373469775650134e-09	-1.11787	0.868188	0.969328	No
LAEF	Colon Sigmoid	GI	2.735198348458326e-09	2.490466574457375e-09	1.09827	0.136044	0.822741	No
LAEF	Colon Transverse	GI	-1.427006480372265e-09	2.476268059804538e-09	-0.576273	0.717785	0.905776	No
LAEF	Esophagus Gastroesophageal Junction	GI	7.1589522666613865e-09	2.374492084880016e-09	3.01494	0.00128515	0.0681129	No
LAEF	Esophagus Mucosa	GI	-6.272842584819303e-10	2.4376993138629678e-09	-0.257326	0.601537	0.838985	No
LAEF	Esophagus Muscularis	GI	6.370809929460804e-09	2.362261614178627e-09	2.69691	0.0034993	0.0927313	No
LAEF	Fallopian Tube	Reproductive	-3.1883176799831453e-10	2.6229578663224832e-09	-0.121554	0.548374	0.838985	No
LAEF	Heart Atrial Appendage	Cardiovascular	1.971894825635871e-09	2.452283950469051e-09	0.804105	0.210668	0.822741	No
LAEF	Heart Left Ventricle	Cardiovascular	-3.028687022141763e-10	2.493298255251987e-09	-0.121473	0.548342	0.838985	No
LAEF	Kidney Cortex	Kidney Urinary	1.7586440010191246e-09	2.587713820766946e-09	0.679613	0.248375	0.822741	No
LAEF	Liver	Metabolic Endocrine	7.195680573047708e-10	2.638938439749559e-09	0.272673	0.392552	0.838985	No
LAEF	Lung	Lung	-5.449411124924171e-10	2.440586911266156e-09	-0.223283	0.588342	0.838985	No
LAEF	Minor Salivary Gland	Other Glandular	-3.9279845440531534e-09	2.877078494853531e-09	-1.36527	0.913916	0.969328	No
LAEF	Muscle Skeletal	Muscle	1.724307801712697e-09	2.954184416188861e-09	0.583683	0.279717	0.82361	No
LAEF	Nerve Tibial	Nervous	-2.925948717833885e-09	2.0848394520085552e-09	-1.40344	0.919757	0.969328	No
LAEF	Ovary	Reproductive	1.0429800438520271e-10	2.500808128353738e-09	0.0417057	0.483367	0.838985	No
LAEF	Pancreas	Metabolic Endocrine	-3.3782402873857075e-10	2.458607268011666e-09	-0.137405	0.554645	0.838985	No
LAEF	Pituitary	Metabolic Endocrine	-1.6547695914706058e-10	2.285987912347126e-09	-0.0723875	0.528853	0.838985	No
LAEF	Prostate	Reproductive	-3.3502886316096103e-09	2.911087324710725e-09	-1.15087	0.875108	0.969328	No
LAEF	Skin Not Sun Exposed (Suprapubic)	Skin Fibroblast	6.377802293454243e-09	2.7460208273187182e-09	2.32256	0.0101014	0.178457	No
LAEF	Skin Sun Exposed (Lower leg)	Skin Fibroblast	3.044096509960697e-09	2.587593457265966e-09	1.17642	0.119714	0.822741	No
LAEF	Small Intestine Terminal Ileum	GI	-2.2901546373089234e-10	2.5362140876367753e-09	-0.0902982	0.535975	0.838985	No
LAEF	Spleen	Blood Immune	-5.139280422392867e-09	2.7421771696724453e-09	-1.87416	0.969546	0.988191	No
LAEF	Stomach	GI	-9.220520268836843e-10	2.8171545711215583e-09	-0.327299	0.628279	0.853815	No
LAEF	Testis	Reproductive	1.7606699300682294e-09	2.5127123658783295e-09	0.700705	0.241744	0.822741	No
LAEF	Thyroid	Metabolic Endocrine	-2.5043865450625982e-09	2.40726877623967e-09	-1.04034	0.85091	0.969328	No
LAEF	Uterus	Reproductive	2.6858452314571606e-10	2.451857038737592e-09	0.109543	0.456386	0.838985	No
LAEF	Vagina	Reproductive	3.5514832315605776e-10	2.6553761226557164e-09	0.133747	0.446801	0.838985	No
LAEF	Whole Blood	Blood Immune	-1.033329848575293e-09	2.7677799149243443e-09	-0.373342	0.645553	0.855358	No
LAMIV	Adipose Subcutaneous	Metabolic Endocrine	-3.015224516040616e-09	2.388195482446408e-09	-1.26255	0.896625	0.950436	No
LAMIV	Adipose Visceral (Omentum)	Metabolic Endocrine	6.576039948173774e-10	2.883920028450399e-09	0.228024	0.409814	0.947873	No
LAMIV	Adrenal Gland	Metabolic Endocrine	-6.402307447051401e-10	2.669855813168771e-09	-0.2398	0.594757	0.947873	No
LAMIV	Artery Aorta	Cardiovascular	-5.190923991251885e-10	2.518188452864366e-09	-0.206137	0.581658	0.947873	No
LAMIV	Artery Coronary	Cardiovascular	6.319268006224546e-10	2.747782178526053e-09	0.229977	0.409055	0.947873	No
LAMIV	Artery Tibial	Cardiovascular	1.0890254131099452e-10	2.746845747720989e-09	0.0396464	0.484188	0.947873	No
LAMIV	Bladder	Kidney Urinary	3.3917152362563942e-09	2.8106496285218955e-09	1.20674	0.113767	0.947873	No
LAMIV	Brain Amygdala	Nervous	-5.422708806384633e-10	2.3959155453355893e-09	-0.226331	0.589528	0.947873	No
LAMIV	Brain Anterior cingulate cortex (BA24)	Nervous	-2.535663451184289e-09	2.366073400121717e-09	-1.07168	0.858067	0.950436	No
LAMIV	Brain Caudate (basal ganglia)	Nervous	-9.712152672199052e-10	2.40084022720216e-09	-0.404531	0.657089	0.947873	No
LAMIV	Brain Cerebellar Hemisphere	Nervous	-9.55826399063917e-10	2.210318597576259e-09	-0.432438	0.667289	0.947873	No
LAMIV	Brain Cerebellum	Nervous	-4.711985116778267e-10	2.100204475937032e-09	-0.224358	0.588761	0.947873	No
LAMIV	Brain Cortex	Nervous	-2.781675981960126e-09	2.286981732118172e-09	-1.21631	0.888066	0.950436	No
LAMIV	Brain Frontal Cortex (BA9)	Nervous	-1.9153340883972822e-09	2.309487427745015e-09	-0.829333	0.796542	0.947873	No
LAMIV	Brain Hippocampus	Nervous	-8.606843711919924e-10	2.457823402830295e-09	-0.350182	0.636899	0.947873	No
LAMIV	Brain Hypothalamus	Nervous	-1.331501963970868e-09	2.239031582757481e-09	-0.594678	0.723971	0.947873	No
LAMIV	Brain Nucleus accumbens (basal ganglia)	Nervous	-1.7570764769926587e-09	2.410926904021371e-09	-0.728797	0.766937	0.947873	No
LAMIV	Brain Putamen (basal ganglia)	Nervous	-1.382953664141622e-09	2.287047040106627e-09	-0.60469	0.727307	0.947873	No
LAMIV	Brain Spinal cord (cervical c-1)	Nervous	-1.6935853431642935e-09	2.2892811176953526e-09	-0.739789	0.770286	0.947873	No
LAMIV	Brain Substantia nigra	Nervous	-6.332055102458445e-10	2.3393745253480252e-09	-0.270673	0.606679	0.947873	No
LAMIV	Breast Mammary Tissue	Other Glandular	2.2705653513195596e-09	2.487115451304621e-09	0.912931	0.180639	0.947873	No
LAMIV	Cells EBV-transformed lymphocytes	Blood Immune	-2.249982840113305e-09	3.186730259175278e-09	-0.706047	0.759921	0.947873	No
LAMIV	Cells Transformed fibroblasts	Skin Fibroblast	-9.547407612085624e-11	2.5980512168376552e-09	-0.0367483	0.514657	0.947873	No
LAMIV	Cervix Ectocervix	Reproductive	-3.474633722813589e-09	2.503951443524451e-09	-1.38766	0.91738	0.950436	No
LAMIV	Cervix Endocervix	Reproductive	-1.297724870169579e-09	2.217634966302925e-09	-0.585184	0.720788	0.947873	No
LAMIV	Colon Sigmoid	GI	1.7323030297937102e-09	2.594625652651569e-09	0.66765	0.252178	0.947873	No
LAMIV	Colon Transverse	GI	-2.8188782527381282e-09	2.626034387780416e-09	-1.07344	0.858462	0.950436	No
LAMIV	Esophagus Gastroesophageal Junction	GI	4.4889978280760095e-09	2.893332120435341e-09	1.5515	0.0603912	0.947873	No
LAMIV	Esophagus Mucosa	GI	-1.8537459786907315e-09	2.888845913685812e-09	-0.641691	0.739463	0.947873	No
LAMIV	Esophagus Muscularis	GI	3.9825216409368365e-09	2.848586060273478e-09	1.39807	0.0810461	0.947873	No
LAMIV	Fallopian Tube	Reproductive	-1.5981262102325403e-09	2.497884890707483e-09	-0.639792	0.738846	0.947873	No
LAMIV	Heart Atrial Appendage	Cardiovascular	1.2221235059687455e-09	2.554891318628335e-09	0.478347	0.316202	0.947873	No
LAMIV	Heart Left Ventricle	Cardiovascular	-7.901256661052847e-11	2.490089581690404e-09	-0.0317308	0.512657	0.947873	No
LAMIV	Kidney Cortex	Kidney Urinary	1.024793320160045e-09	2.691412375353858e-09	0.380764	0.351689	0.947873	No
LAMIV	Liver	Metabolic Endocrine	-3.8033308910012376e-09	2.817140352984611e-09	-1.35007	0.911503	0.950436	No
LAMIV	Lung	Lung	1.3864792226447555e-09	2.669746254889938e-09	0.51933	0.301765	0.947873	No
LAMIV	Minor Salivary Gland	Other Glandular	-2.813856449137436e-09	3.276179163460245e-09	-0.858884	0.804798	0.947873	No
LAMIV	Muscle Skeletal	Muscle	3.488310945241892e-09	3.457733549053794e-09	1.00884	0.156525	0.947873	No
LAMIV	Nerve Tibial	Nervous	-9.955996236139998e-10	2.4495208609722773e-09	-0.406447	0.657793	0.947873	No
LAMIV	Ovary	Reproductive	3.4899629796721915e-10	2.673450536995684e-09	0.130542	0.448069	0.947873	No
LAMIV	Pancreas	Metabolic Endocrine	1.8494453662180915e-09	2.647889257856866e-09	0.69846	0.242445	0.947873	No
LAMIV	Pituitary	Metabolic Endocrine	-9.038157686541355e-10	2.92226946156004e-09	-0.309286	0.621448	0.947873	No
LAMIV	Prostate	Reproductive	1.8296545742811494e-09	3.1355039313498853e-09	0.583528	0.279769	0.947873	No
LAMIV	Skin Not Sun Exposed (Suprapubic)	Skin Fibroblast	1.9109863017840366e-09	2.562876257475499e-09	0.745641	0.227942	0.947873	No
LAMIV	Skin Sun Exposed (Lower leg)	Skin Fibroblast	-4.0422359088731726e-10	2.6485258915246476e-09	-0.152622	0.560652	0.947873	No
LAMIV	Small Intestine Terminal Ileum	GI	6.022970338847871e-10	2.7762015195457833e-09	0.21695	0.414124	0.947873	No
LAMIV	Spleen	Blood Immune	-4.568333795491853e-09	3.0316115109876734e-09	-1.5069	0.934082	0.950436	No
LAMIV	Stomach	GI	-1.055896314370549e-09	2.761741606368084e-09	-0.38233	0.648892	0.947873	No
LAMIV	Testis	Reproductive	5.781769194121758e-09	2.5724995067855567e-09	2.24753	0.0123031	0.652064	No
LAMIV	Thyroid	Metabolic Endocrine	1.6804573292656647e-09	2.414325557843328e-09	0.696036	0.243203	0.947873	No
LAMIV	Uterus	Reproductive	9.963943942669215e-10	2.5561330276500254e-09	0.389805	0.34834	0.947873	No
LAMIV	Vagina	Reproductive	-4.387258128164654e-09	2.6603966595229195e-09	-1.6491	0.950436	0.950436	No
LAMIV	Whole Blood	Blood Immune	-2.2665094656387103e-09	2.7331961939765887e-09	-0.829252	0.796519	0.947873	No
LAMV	Adipose Subcutaneous	Metabolic Endocrine	-1.9442386516781746e-10	2.5436736850743763e-09	-0.0764343	0.530463	0.989391	No
LAMV	Adipose Visceral (Omentum)	Metabolic Endocrine	2.0981760641658488e-09	2.668776158712156e-09	0.786194	0.215877	0.989391	No
LAMV	Adrenal Gland	Metabolic Endocrine	-1.7837680898838439e-09	2.484130040074127e-09	-0.718066	0.763642	0.989391	No
LAMV	Artery Aorta	Cardiovascular	-2.876258291288274e-10	2.509878371714187e-09	-0.114598	0.545618	0.989391	No
LAMV	Artery Coronary	Cardiovascular	2.7352276424609174e-09	2.7265251327748763e-09	1.00319	0.157884	0.989391	No
LAMV	Artery Tibial	Cardiovascular	-2.6306116495487796e-10	2.546679046148824e-09	-0.103296	0.541136	0.989391	No
LAMV	Bladder	Kidney Urinary	2.125155198091717e-09	2.2865869172950156e-09	0.929401	0.176341	0.989391	No
LAMV	Brain Amygdala	Nervous	-4.548069922994403e-09	2.2160503464231715e-09	-2.05233	0.979931	0.989391	No
LAMV	Brain Anterior cingulate cortex (BA24)	Nervous	-4.925616383825798e-09	2.3288442310568486e-09	-2.11505	0.982787	0.989391	No
LAMV	Brain Caudate (basal ganglia)	Nervous	-3.552770462513605e-09	2.327864061032238e-09	-1.52619	0.936519	0.989391	No
LAMV	Brain Cerebellar Hemisphere	Nervous	-3.956234548926828e-09	1.946621301871483e-09	-2.03236	0.978941	0.989391	No
LAMV	Brain Cerebellum	Nervous	-3.852266183189914e-09	1.8564104837351654e-09	-2.07512	0.981012	0.989391	No
LAMV	Brain Cortex	Nervous	-4.8199863853752575e-09	2.1898687507284103e-09	-2.20104	0.986133	0.989391	No
LAMV	Brain Frontal Cortex (BA9)	Nervous	-3.989179610581092e-09	2.233264590974063e-09	-1.78625	0.962971	0.989391	No
LAMV	Brain Hippocampus	Nervous	-3.991781984511867e-09	2.3027895617891463e-09	-1.73345	0.958493	0.989391	No
LAMV	Brain Hypothalamus	Nervous	-4.6844198051058656e-09	2.253037699704746e-09	-2.07916	0.981199	0.989391	No
LAMV	Brain Nucleus accumbens (basal ganglia)	Nervous	-4.531851295708256e-09	2.287635188770494e-09	-1.98102	0.976205	0.989391	No
LAMV	Brain Putamen (basal ganglia)	Nervous	-4.1901335475303706e-09	2.147430742966492e-09	-1.95123	0.974485	0.989391	No
LAMV	Brain Spinal cord (cervical c-1)	Nervous	-5.125988410441274e-09	2.2247576789045764e-09	-2.30407	0.989391	0.989391	No
LAMV	Brain Substantia nigra	Nervous	-4.185073377073658e-09	2.18014411807519e-09	-1.91963	0.972548	0.989391	No
LAMV	Breast Mammary Tissue	Other Glandular	4.617332318537347e-09	2.344585595640501e-09	1.96936	0.0244559	0.648081	No
LAMV	Cells EBV-transformed lymphocytes	Blood Immune	-1.4421044424651946e-09	2.836309879210364e-09	-0.508444	0.694429	0.989391	No
LAMV	Cells Transformed fibroblasts	Skin Fibroblast	-1.762654995212062e-09	2.5091880816578063e-09	-0.70248	0.75881	0.989391	No
LAMV	Cervix Ectocervix	Reproductive	-1.1632298395401687e-09	2.5253627797370104e-09	-0.460619	0.677464	0.989391	No
LAMV	Cervix Endocervix	Reproductive	1.0682541949814766e-09	2.336612352278041e-09	0.457181	0.323771	0.989391	No
LAMV	Colon Sigmoid	GI	3.9150509377157606e-11	2.4123153252819093e-09	0.0162294	0.493526	0.989391	No
LAMV	Colon Transverse	GI	-1.4763762739206404e-09	2.720662672598977e-09	-0.542653	0.706316	0.989391	No
LAMV	Esophagus Gastroesophageal Junction	GI	1.0713512170493898e-09	2.4840866701836975e-09	0.431286	0.33313	0.989391	No
LAMV	Esophagus Mucosa	GI	-1.0827692348692192e-09	2.8609078911922193e-09	-0.37847	0.647459	0.989391	No
LAMV	Esophagus Muscularis	GI	8.741704134087722e-10	2.500936055623434e-09	0.349537	0.363343	0.989391	No
LAMV	Fallopian Tube	Reproductive	-9.71390199372554e-10	2.722623984236554e-09	-0.356785	0.639373	0.989391	No
LAMV	Heart Atrial Appendage	Cardiovascular	-1.204052194768632e-09	2.3286581970044162e-09	-0.517058	0.697442	0.989391	No
LAMV	Heart Left Ventricle	Cardiovascular	-4.081933768594056e-09	2.565576941094468e-09	-1.59104	0.9442	0.989391	No
LAMV	Kidney Cortex	Kidney Urinary	1.8001554593623167e-09	2.801904162715149e-09	0.642476	0.260282	0.989391	No
LAMV	Liver	Metabolic Endocrine	-1.3462814773269694e-09	2.9645188164419204e-09	-0.454132	0.675133	0.989391	No
LAMV	Lung	Lung	2.542451287718353e-09	2.9168644346586062e-09	0.871638	0.191703	0.989391	No
LAMV	Minor Salivary Gland	Other Glandular	2.7166792489938476e-10	2.544626746263201e-09	0.106761	0.457489	0.989391	No
LAMV	Muscle Skeletal	Muscle	2.518597223076428e-09	2.821147227256084e-09	0.892756	0.185994	0.989391	No
LAMV	Nerve Tibial	Nervous	1.5043442450771482e-09	2.5163195881806372e-09	0.597835	0.274975	0.989391	No
LAMV	Ovary	Reproductive	8.357924762831603e-10	2.481534865784967e-09	0.336805	0.368132	0.989391	No
LAMV	Pancreas	Metabolic Endocrine	3.344288253221079e-10	2.661365144878526e-09	0.125661	0.45	0.989391	No
LAMV	Pituitary	Metabolic Endocrine	3.4906744859776935e-10	2.6436372598485296e-09	0.132041	0.447476	0.989391	No
LAMV	Prostate	Reproductive	4.580304836104029e-09	2.926567081251844e-09	1.56508	0.0587823	0.793738	No
LAMV	Skin Not Sun Exposed (Suprapubic)	Skin Fibroblast	3.981054018081753e-10	2.519827320275963e-09	0.157989	0.437233	0.989391	No
LAMV	Skin Sun Exposed (Lower leg)	Skin Fibroblast	1.0444892673953082e-09	2.5416177339080204e-09	0.410955	0.340553	0.989391	No
LAMV	Small Intestine Terminal Ileum	GI	1.4535958773004672e-09	2.714578577079116e-09	0.535478	0.29616	0.989391	No
LAMV	Spleen	Blood Immune	-2.634305987202839e-09	2.979735631854906e-09	-0.884074	0.811672	0.989391	No
LAMV	Stomach	GI	-1.0298302884526135e-09	2.804447746047719e-09	-0.367213	0.64327	0.989391	No
LAMV	Testis	Reproductive	5.623519784340894e-09	2.43751920996683e-09	2.30707	0.0105255	0.557854	No
LAMV	Thyroid	Metabolic Endocrine	3.634478859726229e-09	2.3364239576177272e-09	1.55557	0.0599048	0.793738	No
LAMV	Uterus	Reproductive	2.372470218669304e-09	2.5312745821463995e-09	0.937263	0.174312	0.989391	No
LAMV	Vagina	Reproductive	-4.009987086291459e-09	2.567848103624841e-09	-1.56161	0.940811	0.989391	No
LAMV	Whole Blood	Blood Immune	-2.915156048560517e-09	2.735377657805728e-09	-1.06572	0.856726	0.989391	No
LASV	Adipose Subcutaneous	Metabolic Endocrine	4.675878646292183e-10	2.249246508855067e-09	0.207886	0.417659	0.962431	No
LASV	Adipose Visceral (Omentum)	Metabolic Endocrine	1.4313906692460826e-09	2.60687701445276e-09	0.549083	0.291474	0.942643	No
LASV	Adrenal Gland	Metabolic Endocrine	-1.2674880614425322e-09	2.8281569113737054e-09	-0.448168	0.672984	0.990342	No
LASV	Artery Aorta	Cardiovascular	-1.155282878438994e-09	2.292130107985254e-09	-0.504022	0.692877	0.990342	No
LASV	Artery Coronary	Cardiovascular	3.153274593140218e-09	2.4312456876016166e-09	1.29698	0.0973192	0.942643	No
LASV	Artery Tibial	Cardiovascular	3.7170877136079385e-10	2.351325139051089e-09	0.158085	0.437195	0.965472	No
LASV	Bladder	Kidney Urinary	-2.431404035899773e-09	2.0427145789633367e-09	-1.19028	0.883032	0.990342	No
LASV	Brain Amygdala	Nervous	-2.611236675933343e-09	2.0022445907972692e-09	-1.30415	0.90391	0.990342	No
LASV	Brain Anterior cingulate cortex (BA24)	Nervous	-4.645201239085899e-09	1.9856688245307693e-09	-2.33936	0.990342	0.990342	No
LASV	Brain Caudate (basal ganglia)	Nervous	-3.520587094878769e-09	2.12836163662127e-09	-1.65413	0.950949	0.990342	No
LASV	Brain Cerebellar Hemisphere	Nervous	-3.856645794604234e-09	2.3775876024001972e-09	-1.62208	0.947607	0.990342	No
LASV	Brain Cerebellum	Nervous	-3.730303799759797e-09	2.330428394078368e-09	-1.60069	0.945278	0.990342	No
LASV	Brain Cortex	Nervous	-4.647274725184652e-09	2.014134611418344e-09	-2.30733	0.989482	0.990342	No
LASV	Brain Frontal Cortex (BA9)	Nervous	-4.123048435677829e-09	2.0541312821667303e-09	-2.0072	0.977636	0.990342	No
LASV	Brain Hippocampus	Nervous	-3.2780696243704423e-09	2.0242400498852424e-09	-1.61941	0.94732	0.990342	No
LASV	Brain Hypothalamus	Nervous	-3.909657232857457e-09	2.1200343207201844e-09	-1.84415	0.967419	0.990342	No
LASV	Brain Nucleus accumbens (basal ganglia)	Nervous	-3.902086690032935e-09	2.109835418039965e-09	-1.84947	0.967805	0.990342	No
LASV	Brain Putamen (basal ganglia)	Nervous	-2.8405753384569703e-09	2.1807474295952802e-09	-1.30257	0.903639	0.990342	No
LASV	Brain Spinal cord (cervical c-1)	Nervous	-3.228904099882104e-09	2.118342950015791e-09	-1.52426	0.936278	0.990342	No
LASV	Brain Substantia nigra	Nervous	-2.9074857347060403e-09	2.0650295384494924e-09	-1.40796	0.920429	0.990342	No
LASV	Breast Mammary Tissue	Other Glandular	2.072870645896401e-09	2.1232868633165187e-09	0.976256	0.164469	0.942643	No
LASV	Cells EBV-transformed lymphocytes	Blood Immune	-4.2032650125278185e-10	2.7085188571803104e-09	-0.155187	0.561663	0.990342	No
LASV	Cells Transformed fibroblasts	Skin Fibroblast	-1.1556059160223986e-09	2.422876725230173e-09	-0.476956	0.683303	0.990342	No
LASV	Cervix Ectocervix	Reproductive	1.4446500118898854e-09	2.6095224914140128e-09	0.553607	0.289924	0.942643	No
LASV	Cervix Endocervix	Reproductive	2.9064600908954752e-09	2.639775608433643e-09	1.10103	0.135443	0.942643	No
LASV	Colon Sigmoid	GI	-2.055357417737636e-09	2.355127580875952e-09	-0.872716	0.808591	0.990342	No
LASV	Colon Transverse	GI	1.845908715630083e-09	2.708685654669434e-09	0.681478	0.247785	0.942643	No
LASV	Esophagus Gastroesophageal Junction	GI	1.291688758720397e-09	2.3074910657229632e-09	0.559781	0.287815	0.942643	No
LASV	Esophagus Mucosa	GI	-7.292517368549737e-10	2.563581629636053e-09	-0.284466	0.611973	0.990342	No
LASV	Esophagus Muscularis	GI	-7.01870828986187e-10	2.329139323796478e-09	-0.301343	0.618424	0.990342	No
LASV	Fallopian Tube	Reproductive	-5.68331422254395e-10	2.730318699434689e-09	-0.208156	0.582446	0.990342	No
LASV	Heart Atrial Appendage	Cardiovascular	-7.534013004079721e-10	2.2773664169390803e-09	-0.330821	0.62961	0.990342	No
LASV	Heart Left Ventricle	Cardiovascular	-3.683785944579464e-09	2.287768794325067e-09	-1.61021	0.946324	0.990342	No
LASV	Kidney Cortex	Kidney Urinary	5.767442861861904e-10	2.573581347302211e-09	0.224102	0.411339	0.962431	No
LASV	Liver	Metabolic Endocrine	2.463743045301529e-09	2.699556685272603e-09	0.912647	0.180714	0.942643	No
LASV	Lung	Lung	1.1134996732691184e-09	2.5190272562060273e-09	0.442036	0.329232	0.962431	No
LASV	Minor Salivary Gland	Other Glandular	2.216564259960638e-09	2.636971469972278e-09	0.840572	0.200294	0.942643	No
LASV	Muscle Skeletal	Muscle	-1.5168385885605043e-09	2.515242178741233e-09	-0.603059	0.726765	0.990342	No
LASV	Nerve Tibial	Nervous	4.540555212004743e-09	2.480981627561054e-09	1.83014	0.0336142	0.59385	No
LASV	Ovary	Reproductive	6.342877051603498e-10	2.546545158543588e-09	0.249078	0.40165	0.962431	No
LASV	Pancreas	Metabolic Endocrine	-1.2005901721445131e-09	2.241651749569551e-09	-0.535583	0.703877	0.990342	No
LASV	Pituitary	Metabolic Endocrine	3.7945660020769356e-09	2.479814431407239e-09	1.53018	0.0629859	0.834563	No
LASV	Prostate	Reproductive	4.595018738336351e-09	2.500155392877415e-09	1.83789	0.0330391	0.59385	No
LASV	Skin Not Sun Exposed (Suprapubic)	Skin Fibroblast	-3.142936940367275e-09	2.773097289441066e-09	-1.13337	0.87147	0.990342	No
LASV	Skin Sun Exposed (Lower leg)	Skin Fibroblast	-1.3166008532391622e-09	2.779658994126623e-09	-0.473656	0.682127	0.990342	No
LASV	Small Intestine Terminal Ileum	GI	1.460348967423072e-09	2.821207096726102e-09	0.517633	0.302357	0.942643	No
LASV	Spleen	Blood Immune	1.0725501848961521e-09	3.057480927337244e-09	0.350795	0.362871	0.962431	No
LASV	Stomach	GI	2.01209641649833e-09	2.7990901026348587e-09	0.718839	0.23612	0.942643	No
LASV	Testis	Reproductive	5.528988286776086e-10	2.421900146722971e-09	0.228291	0.40971	0.962431	No
LASV	Thyroid	Metabolic Endocrine	6.130120129595422e-09	2.459984117796256e-09	2.49193	0.00635247	0.336681	No
LASV	Uterus	Reproductive	1.6683634451809461e-09	2.7966477731553152e-09	0.596558	0.275401	0.942643	No
LASV	Vagina	Reproductive	2.039181861830125e-09	2.416932551575069e-09	0.843707	0.199417	0.942643	No
LASV	Whole Blood	Blood Immune	-5.565557643952877e-09	2.732233007152486e-09	-2.037	0.979175	0.990342	No
LVEDV	Adipose Subcutaneous	Metabolic Endocrine	1.0062366047422538e-10	2.435175219584187e-09	0.0413209	0.48352	0.806362	No
LVEDV	Adipose Visceral (Omentum)	Metabolic Endocrine	-1.935357067886392e-09	2.334317403768647e-09	-0.829089	0.796473	0.934578	No
LVEDV	Adrenal Gland	Metabolic Endocrine	-1.644691831356197e-09	2.3597559623801447e-09	-0.696975	0.757091	0.933159	No
LVEDV	Artery Aorta	Cardiovascular	3.194616813158386e-09	2.108942681983996e-09	1.5148	0.0649121	0.297851	No
LVEDV	Artery Coronary	Cardiovascular	3.423841810957912e-09	2.348222946848295e-09	1.45806	0.0724125	0.297851	No
LVEDV	Artery Tibial	Cardiovascular	4.845329950614615e-09	2.143985417026208e-09	2.25996	0.0119117	0.210441	No
LVEDV	Bladder	Kidney Urinary	2.798274204706583e-09	2.4392744503626903e-09	1.14717	0.125655	0.391747	No
LVEDV	Brain Amygdala	Nervous	3.10471830606397e-09	2.0576795060895363e-09	1.50884	0.0656693	0.297851	No
LVEDV	Brain Anterior cingulate cortex (BA24)	Nervous	4.005564000966314e-09	1.982557427805387e-09	2.0204	0.0216708	0.229711	No
LVEDV	Brain Caudate (basal ganglia)	Nervous	3.568682729032892e-09	2.172337479714199e-09	1.64278	0.0502137	0.297851	No
LVEDV	Brain Cerebellar Hemisphere	Nervous	3.577201330960783e-09	2.1648456681686333e-09	1.6524	0.049226	0.297851	No
LVEDV	Brain Cerebellum	Nervous	3.154228580008501e-09	2.198707142062908e-09	1.43458	0.0757029	0.297851	No
LVEDV	Brain Cortex	Nervous	5.816811610798977e-09	1.9994207251897155e-09	2.90925	0.00181149	0.0960092	No
LVEDV	Brain Frontal Cortex (BA9)	Nervous	5.33120004567955e-09	2.0045265684758363e-09	2.65958	0.0039119	0.103665	No
LVEDV	Brain Hippocampus	Nervous	1.8662036349465875e-09	2.0802158494933635e-09	0.89712	0.184827	0.489793	No
LVEDV	Brain Hypothalamus	Nervous	2.738605441244359e-09	1.9318761784136732e-09	1.41759	0.0781555	0.297851	No
LVEDV	Brain Nucleus accumbens (basal ganglia)	Nervous	4.2898174459758734e-09	2.103451919344551e-09	2.03942	0.0207042	0.229711	No
LVEDV	Brain Putamen (basal ganglia)	Nervous	2.9909614611401767e-09	2.115213652904986e-09	1.41402	0.0786775	0.297851	No
LVEDV	Brain Spinal cord (cervical c-1)	Nervous	1.1043478529738702e-09	2.088785623472985e-09	0.528703	0.298506	0.622025	No
LVEDV	Brain Substantia nigra	Nervous	1.6892515490146902e-09	2.1254936721797093e-09	0.794757	0.213377	0.514045	No
LVEDV	Breast Mammary Tissue	Other Glandular	1.1763587012205716e-09	2.1588380902954035e-09	0.544904	0.29291	0.622025	No
LVEDV	Cells EBV-transformed lymphocytes	Blood Immune	-4.762755685570714e-09	2.514367922287856e-09	-1.89422	0.970902	0.976577	No
LVEDV	Cells Transformed fibroblasts	Skin Fibroblast	-7.634161550926906e-10	2.244615025821583e-09	-0.34011	0.633113	0.895534	No
LVEDV	Cervix Ectocervix	Reproductive	-1.3844574152280078e-10	2.3374710503467563e-09	-0.0592289	0.523615	0.816224	No
LVEDV	Cervix Endocervix	Reproductive	2.016444951297605e-10	2.3411101175299495e-09	0.086132	0.465681	0.806362	No
LVEDV	Colon Sigmoid	GI	1.9006527230261046e-10	2.5502089527898144e-09	0.0745293	0.470295	0.806362	No
LVEDV	Colon Transverse	GI	-5.319012443853586e-09	2.7678410412380304e-09	-1.92172	0.972679	0.976577	No
LVEDV	Esophagus Gastroesophageal Junction	GI	-5.916374656245629e-11	2.269594429536887e-09	-0.026068	0.510398	0.816224	No
LVEDV	Esophagus Mucosa	GI	-4.6163562558890834e-09	2.457800502829538e-09	-1.87825	0.969826	0.976577	No
LVEDV	Esophagus Muscularis	GI	-2.363712329099023e-09	2.1273714330008895e-09	-1.1111	0.866736	0.957936	No
LVEDV	Fallopian Tube	Reproductive	-1.2778869581515867e-09	2.479144775944853e-09	-0.515455	0.696882	0.895534	No
LVEDV	Heart Atrial Appendage	Cardiovascular	9.581231902449614e-10	2.1231832495527913e-09	0.451267	0.325898	0.639727	No
LVEDV	Heart Left Ventricle	Cardiovascular	4.87296279028032e-10	2.167581157291103e-09	0.224811	0.411063	0.778084	No
LVEDV	Kidney Cortex	Kidney Urinary	-2.602441847827017e-09	2.334123852698043e-09	-1.11495	0.867565	0.957936	No
LVEDV	Liver	Metabolic Endocrine	-6.537641457473432e-10	2.3836334877060693e-09	-0.274272	0.608062	0.895534	No
LVEDV	Lung	Lung	2.448953629763575e-09	2.452464532698199e-09	0.998568	0.159002	0.444299	No
LVEDV	Minor Salivary Gland	Other Glandular	-1.8937941083557215e-09	2.3172656605456872e-09	-0.817254	0.793108	0.934578	No
LVEDV	Muscle Skeletal	Muscle	2.504430763993469e-09	2.510875171107753e-09	0.997433	0.159277	0.444299	No
LVEDV	Nerve Tibial	Nervous	1.688715844604646e-09	2.233374713287132e-09	0.756127	0.224786	0.517986	No
LVEDV	Ovary	Reproductive	2.057620694892139e-09	2.422529800272853e-09	0.849369	0.197838	0.499306	No
LVEDV	Pancreas	Metabolic Endocrine	-1.831949095867722e-09	2.0767674611369456e-09	-0.882116	0.811143	0.934578	No
LVEDV	Pituitary	Metabolic Endocrine	-1.4662789628586063e-09	2.668047164974384e-09	-0.54957	0.708693	0.895534	No
LVEDV	Prostate	Reproductive	3.2482067053722362e-09	2.7090318070819803e-09	1.19903	0.115258	0.381793	No
LVEDV	Skin Not Sun Exposed (Suprapubic)	Skin Fibroblast	-4.577905353044703e-09	2.3391500926150595e-09	-1.95708	0.974831	0.976577	No
LVEDV	Skin Sun Exposed (Lower leg)	Skin Fibroblast	-4.7390313124681284e-09	2.38419281937708e-09	-1.98769	0.976577	0.976577	No
LVEDV	Small Intestine Terminal Ileum	GI	-1.1699176024103223e-09	2.760361681162284e-09	-0.423828	0.664154	0.895534	No
LVEDV	Spleen	Blood Immune	1.4817421122584438e-09	2.9073098619818273e-09	0.509661	0.305145	0.622025	No
LVEDV	Stomach	GI	3.452637001117145e-09	2.5538677782109775e-09	1.35192	0.0881997	0.311639	No
LVEDV	Testis	Reproductive	7.066008520302257e-11	2.144977020366358e-09	0.0329421	0.48686	0.806362	No
LVEDV	Thyroid	Metabolic Endocrine	-8.753832152958242e-10	2.3716405714730107e-09	-0.369105	0.643975	0.895534	No
LVEDV	Uterus	Reproductive	5.008930318343299e-09	2.927697629040136e-09	1.71088	0.0435519	0.297851	No
LVEDV	Vagina	Reproductive	-1.0284552741608312e-09	2.1217870729886606e-09	-0.484712	0.68606	0.895534	No
LVEDV	Whole Blood	Blood Immune	-1.4341227713009216e-09	2.5960888426495766e-09	-0.552417	0.709669	0.895534	No
LVEF	Adipose Subcutaneous	Metabolic Endocrine	1.8899531425953282e-10	2.0047289304170855e-09	0.0942747	0.462445	0.997463	No
LVEF	Adipose Visceral (Omentum)	Metabolic Endocrine	-2.017353107759292e-09	2.226739756469827e-09	-0.905967	0.817523	0.997463	No
LVEF	Adrenal Gland	Metabolic Endocrine	-7.0429439326907975e-09	2.513270527607161e-09	-2.8023	0.997463	0.997463	No
LVEF	Artery Aorta	Cardiovascular	-1.3394721809848323e-09	2.197656115478786e-09	-0.6095	0.728904	0.997463	No
LVEF	Artery Coronary	Cardiovascular	1.2445352980970248e-09	2.096219883354801e-09	0.593705	0.276355	0.997463	No
LVEF	Artery Tibial	Cardiovascular	-5.199399551920497e-10	2.267578954710768e-09	-0.229293	0.590679	0.997463	No
LVEF	Bladder	Kidney Urinary	9.791238231409726e-11	2.402955838639075e-09	0.0407466	0.483749	0.997463	No
LVEF	Brain Amygdala	Nervous	9.585558850577227e-10	2.25765190487899e-09	0.424581	0.335571	0.997463	No
LVEF	Brain Anterior cingulate cortex (BA24)	Nervous	-9.11394509160099e-10	2.022222389383574e-09	-0.45069	0.673893	0.997463	No
LVEF	Brain Caudate (basal ganglia)	Nervous	-1.839697774534761e-09	2.1402519379012446e-09	-0.859571	0.804987	0.997463	No
LVEF	Brain Cerebellar Hemisphere	Nervous	-3.4031133018687873e-10	2.211584837989426e-09	-0.153877	0.561147	0.997463	No
LVEF	Brain Cerebellum	Nervous	2.5751150225520313e-10	2.248859697843697e-09	0.114508	0.454418	0.997463	No
LVEF	Brain Cortex	Nervous	4.2126151525446684e-10	2.110885422510847e-09	0.199566	0.42091	0.997463	No
LVEF	Brain Frontal Cortex (BA9)	Nervous	1.3558696016261919e-09	2.224060376792223e-09	0.609637	0.271051	0.997463	No
LVEF	Brain Hippocampus	Nervous	1.6358133264616362e-09	2.1395310731651102e-09	0.764566	0.222265	0.997463	No
LVEF	Brain Hypothalamus	Nervous	8.685194740990735e-10	2.1231456854411182e-09	0.409072	0.341243	0.997463	No
LVEF	Brain Nucleus accumbens (basal ganglia)	Nervous	-2.8166167782917075e-10	2.100655745267152e-09	-0.134083	0.553331	0.997463	No
LVEF	Brain Putamen (basal ganglia)	Nervous	-7.138882585702491e-10	2.0813581662172628e-09	-0.342992	0.634198	0.997463	No
LVEF	Brain Spinal cord (cervical c-1)	Nervous	2.924297790377579e-09	2.215856094148421e-09	1.31971	0.0934652	0.997463	No
LVEF	Brain Substantia nigra	Nervous	9.608228138745323e-10	2.2127340232472755e-09	0.434224	0.332063	0.997463	No
LVEF	Breast Mammary Tissue	Other Glandular	-8.002136006364549e-10	1.877493998596045e-09	-0.426214	0.665024	0.997463	No
LVEF	Cells EBV-transformed lymphocytes	Blood Immune	3.9822506650720044e-10	2.6456239643102062e-09	0.150522	0.440176	0.997463	No
LVEF	Cells Transformed fibroblasts	Skin Fibroblast	-7.012251942726665e-10	2.375230144011921e-09	-0.295224	0.616089	0.997463	No
LVEF	Cervix Ectocervix	Reproductive	-5.48431370838656e-10	2.149551453628647e-09	-0.255138	0.600692	0.997463	No
LVEF	Cervix Endocervix	Reproductive	1.985769231569932e-09	2.2905160141362222e-09	0.866953	0.192984	0.997463	No
LVEF	Colon Sigmoid	GI	-3.551365842107154e-09	2.361814244265679e-09	-1.50366	0.933666	0.997463	No
LVEF	Colon Transverse	GI	-5.488179514737511e-09	2.707378345763585e-09	-2.02712	0.978675	0.997463	No
LVEF	Esophagus Gastroesophageal Junction	GI	-3.119980699515682e-09	2.292695582395495e-09	-1.36084	0.913217	0.997463	No
LVEF	Esophagus Mucosa	GI	-2.019385841113966e-09	2.469232318309619e-09	-0.817819	0.79327	0.997463	No
LVEF	Esophagus Muscularis	GI	-5.0702506383190035e-09	2.3111923905735756e-09	-2.19378	0.985874	0.997463	No
LVEF	Fallopian Tube	Reproductive	-3.435550731229876e-09	2.2445137085388693e-09	-1.53064	0.937071	0.997463	No
LVEF	Heart Atrial Appendage	Cardiovascular	-1.258417960751333e-09	2.072989367505974e-09	-0.607055	0.728093	0.997463	No
LVEF	Heart Left Ventricle	Cardiovascular	-1.141924538754511e-09	2.182394366480328e-09	-0.523244	0.699598	0.997463	No
LVEF	Kidney Cortex	Kidney Urinary	-5.87595854190506e-10	2.2460036886083232e-09	-0.261618	0.603192	0.997463	No
LVEF	Liver	Metabolic Endocrine	-1.1724872215146988e-09	2.4120182078839796e-09	-0.486102	0.686553	0.997463	No
LVEF	Lung	Lung	2.720998413234327e-09	2.256194178464734e-09	1.20601	0.113906	0.997463	No
LVEF	Minor Salivary Gland	Other Glandular	-6.30971459286038e-10	2.4098459504339835e-09	-0.261831	0.603274	0.997463	No
LVEF	Muscle Skeletal	Muscle	-2.8237519745340253e-09	2.400291895998924e-09	-1.17642	0.880287	0.997463	No
LVEF	Nerve Tibial	Nervous	-1.5684263993142007e-09	2.2260062389660516e-09	-0.704592	0.759468	0.997463	No
LVEF	Ovary	Reproductive	4.915055615669827e-09	2.272444686196384e-09	2.16289	0.0152747	0.809559	No
LVEF	Pancreas	Metabolic Endocrine	6.78779412479805e-10	2.414850352348355e-09	0.281085	0.389322	0.997463	No
LVEF	Pituitary	Metabolic Endocrine	-1.1759502712180826e-09	2.295688994379328e-09	-0.512243	0.695759	0.997463	No
LVEF	Prostate	Reproductive	-3.8121754994914374e-10	2.566172312654159e-09	-0.148555	0.559048	0.997463	No
LVEF	Skin Not Sun Exposed (Suprapubic)	Skin Fibroblast	-5.355858616493517e-09	2.537088440235465e-09	-2.11103	0.982615	0.997463	No
LVEF	Skin Sun Exposed (Lower leg)	Skin Fibroblast	-5.243714198859671e-09	2.540173596477388e-09	-2.06431	0.980506	0.997463	No
LVEF	Small Intestine Terminal Ileum	GI	-1.0477188550240386e-09	2.5428012025255486e-09	-0.412033	0.659843	0.997463	No
LVEF	Spleen	Blood Immune	-3.660060609790482e-09	2.5485993473416974e-09	-1.43611	0.924514	0.997463	No
LVEF	Stomach	GI	-8.571210398447932e-10	2.724853847785179e-09	-0.314557	0.623451	0.997463	No
LVEF	Testis	Reproductive	-2.4176371951439895e-10	2.163807379183513e-09	-0.111731	0.544482	0.997463	No
LVEF	Thyroid	Metabolic Endocrine	-1.2131223663687132e-09	2.3438881912982147e-09	-0.517568	0.69762	0.997463	No
LVEF	Uterus	Reproductive	-1.4064266160541143e-09	2.185165987953294e-09	-0.643625	0.740091	0.997463	No
LVEF	Vagina	Reproductive	-1.3522797931812619e-09	2.1472543143435374e-09	-0.629772	0.735578	0.997463	No
LVEF	Whole Blood	Blood Immune	-1.3010033264167786e-09	2.558969052417607e-09	-0.508409	0.694417	0.997463	No
LVESV	Adipose Subcutaneous	Metabolic Endocrine	3.044012012687132e-09	2.323867122825362e-09	1.30989	0.0951164	0.316365	No
LVESV	Adipose Visceral (Omentum)	Metabolic Endocrine	-4.509418724399657e-10	2.660719669229242e-09	-0.169481	0.567291	0.859041	No
LVESV	Adrenal Gland	Metabolic Endocrine	-4.296798505259853e-09	2.3837581098958262e-09	-1.80253	0.964269	0.993359	No
LVESV	Artery Aorta	Cardiovascular	3.646993349208688e-09	2.2393683228638542e-09	1.62858	0.0517008	0.195725	No
LVESV	Artery Coronary	Cardiovascular	1.7382332766958895e-09	2.426017041941903e-09	0.716497	0.236842	0.482794	No
LVESV	Artery Tibial	Cardiovascular	2.6047367579332432e-09	2.574230880332682e-09	1.01185	0.155805	0.434613	No
LVESV	Bladder	Kidney Urinary	9.758692414136012e-10	2.280255238489837e-09	0.427965	0.334338	0.656294	No
LVESV	Brain Amygdala	Nervous	4.902410452690813e-09	2.3037466747605223e-09	2.12802	0.0166679	0.147233	No
LVESV	Brain Anterior cingulate cortex (BA24)	Nervous	4.161063679115917e-09	2.3339446886546353e-09	1.78285	0.0373057	0.18857	No
LVESV	Brain Caudate (basal ganglia)	Nervous	4.637378500001902e-09	2.329958987464323e-09	1.99033	0.0232775	0.176244	No
LVESV	Brain Cerebellar Hemisphere	Nervous	3.03884599073339e-09	2.379225133029845e-09	1.27724	0.100758	0.316365	No
LVESV	Brain Cerebellum	Nervous	2.0507317645108032e-09	2.2294299793815242e-09	0.919846	0.178827	0.451324	No
LVESV	Brain Cortex	Nervous	5.281753143092055e-09	2.322772700865732e-09	2.2739	0.011486	0.142985	No
LVESV	Brain Frontal Cortex (BA9)	Nervous	5.3426383819769595e-09	2.216299194313315e-09	2.41061	0.00796288	0.142985	No
LVESV	Brain Hippocampus	Nervous	3.954062442332093e-09	2.2434272094268252e-09	1.76251	0.0389916	0.18857	No
LVESV	Brain Hypothalamus	Nervous	4.884824488179011e-09	2.1671835723968844e-09	2.254	0.0120982	0.142985	No
LVESV	Brain Nucleus accumbens (basal ganglia)	Nervous	4.094590305507343e-09	2.380253791778259e-09	1.72023	0.0426951	0.18857	No
LVESV	Brain Putamen (basal ganglia)	Nervous	5.1961705066653085e-09	2.349260577512423e-09	2.21183	0.0134891	0.142985	No
LVESV	Brain Spinal cord (cervical c-1)	Nervous	2.181174085879669e-09	2.258294095473365e-09	0.96585	0.16706	0.442708	No
LVESV	Brain Substantia nigra	Nervous	3.891265223155681e-09	2.2509593347420142e-09	1.72871	0.0419301	0.18857	No
LVESV	Breast Mammary Tissue	Other Glandular	-2.2355085749065323e-10	2.508858956999027e-09	-0.0891046	0.535501	0.859041	No
LVESV	Cells EBV-transformed lymphocytes	Blood Immune	2.3302469320505233e-09	2.6613181788209453e-09	0.875599	0.190624	0.459231	No
LVESV	Cells Transformed fibroblasts	Skin Fibroblast	4.966592959698894e-09	2.204632329694855e-09	2.2528	0.0121359	0.142985	No
LVESV	Cervix Ectocervix	Reproductive	-1.6373761072387214e-09	2.4509267232748447e-09	-0.668064	0.747954	0.993359	No
LVESV	Cervix Endocervix	Reproductive	1.911056508005983e-09	2.495940612595988e-09	0.765666	0.221938	0.470508	No
LVESV	Colon Sigmoid	GI	-1.4696270760661243e-09	2.3850183699956007e-09	-0.616191	0.731116	0.993359	No
LVESV	Colon Transverse	GI	-2.229434593822884e-09	2.7587639542926783e-09	-0.808128	0.790492	0.993359	No
LVESV	Esophagus Gastroesophageal Junction	GI	7.661949892358944e-10	2.1563977367441542e-09	0.355312	0.361178	0.683658	No
LVESV	Esophagus Mucosa	GI	-2.947947300496634e-09	2.5741553406276846e-09	-1.14521	0.873939	0.993359	No
LVESV	Esophagus Muscularis	GI	-3.0090045786468603e-09	2.101783984985149e-09	-1.43164	0.923877	0.993359	No
LVESV	Fallopian Tube	Reproductive	-4.2582634913686354e-09	2.4753850037070092e-09	-1.72024	0.957306	0.993359	No
LVESV	Heart Atrial Appendage	Cardiovascular	3.803855915907606e-09	2.2888216023586998e-09	1.66193	0.0482636	0.195725	No
LVESV	Heart Left Ventricle	Cardiovascular	4.382765765461586e-09	2.349648098125782e-09	1.86529	0.0310707	0.18857	No
LVESV	Kidney Cortex	Kidney Urinary	-3.089068984055609e-09	2.182173193540594e-09	-1.41559	0.921553	0.993359	No
LVESV	Liver	Metabolic Endocrine	-3.271564331056959e-09	2.700273698563134e-09	-1.21157	0.887161	0.993359	No
LVESV	Lung	Lung	1.967838577649732e-09	2.428783493492726e-09	0.810216	0.208908	0.470508	No
LVESV	Minor Salivary Gland	Other Glandular	-3.5943200977071575e-10	2.6680212382926895e-09	-0.134719	0.553583	0.859041	No
LVESV	Muscle Skeletal	Muscle	3.308280214925095e-09	2.598422341926456e-09	1.27319	0.101476	0.316365	No
LVESV	Nerve Tibial	Nervous	-3.2172676819507173e-09	2.216038354838809e-09	-1.45181	0.926723	0.993359	No
LVESV	Ovary	Reproductive	-2.7371616513690743e-09	2.4063749560290934e-09	-1.13746	0.872328	0.993359	No
LVESV	Pancreas	Metabolic Endocrine	2.1624083520168622e-10	2.416025859151494e-09	0.0895027	0.464341	0.820336	No
LVESV	Pituitary	Metabolic Endocrine	-3.6501975299865373e-09	2.473583097145799e-09	-1.47567	0.929984	0.993359	No
LVESV	Prostate	Reproductive	4.3998610596293787e-10	3.034360325779187e-09	0.145001	0.442355	0.808442	No
LVESV	Skin Not Sun Exposed (Suprapubic)	Skin Fibroblast	-5.752174834982903e-09	2.6508126633436867e-09	-2.16997	0.984995	0.993359	No
LVESV	Skin Sun Exposed (Lower leg)	Skin Fibroblast	-6.2395836159771494e-09	2.84964139815748e-09	-2.1896	0.985723	0.993359	No
LVESV	Small Intestine Terminal Ileum	GI	-6.497618019286069e-09	2.6241344829607398e-09	-2.4761	0.993359	0.993359	No
LVESV	Spleen	Blood Immune	9.581540470505923e-11	2.724301430383887e-09	0.0351706	0.485972	0.830855	No
LVESV	Stomach	GI	3.278578566392152e-09	2.913724942909016e-09	1.12522	0.130248	0.383508	No
LVESV	Testis	Reproductive	1.9007565527659196e-09	2.452614431468584e-09	0.774992	0.219172	0.470508	No
LVESV	Thyroid	Metabolic Endocrine	-2.1194688170773008e-10	2.336737686032114e-09	-0.090702	0.536135	0.859041	No
LVESV	Uterus	Reproductive	-8.478921706687482e-10	2.4912104702637068e-09	-0.340353	0.633205	0.932218	No
LVESV	Vagina	Reproductive	-2.6938575124319767e-09	2.4164748642754635e-09	-1.11479	0.867529	0.993359	No
LVESV	Whole Blood	Blood Immune	-1.5287045075129e-09	2.5582723669220383e-09	-0.597553	0.724931	0.993359	No
LVSV	Adipose Subcutaneous	Metabolic Endocrine	-3.37841257858695e-09	2.1422452622639848e-09	-1.57704	0.942607	0.960734	No
LVSV	Adipose Visceral (Omentum)	Metabolic Endocrine	-5.78206065238995e-09	2.2146020237259003e-09	-2.61088	0.995485	0.995485	No
LVSV	Adrenal Gland	Metabolic Endocrine	-1.0570705586149284e-09	2.4118278726444904e-09	-0.438286	0.669411	0.879369	No
LVSV	Artery Aorta	Cardiovascular	3.182014243712647e-09	2.2421959677376672e-09	1.41915	0.0779275	0.413016	No
LVSV	Artery Coronary	Cardiovascular	6.241015537131273e-09	2.615581067443963e-09	2.38609	0.00851426	0.136695	No
LVSV	Artery Tibial	Cardiovascular	7.793356959500568e-09	2.2233922059511575e-09	3.50517	0.000228162	0.0120926	Yes
LVSV	Bladder	Kidney Urinary	7.0879932122232444e-09	2.35367380228848e-09	3.01146	0.00129998	0.0344494	Yes
LVSV	Brain Amygdala	Nervous	-1.2239769056075488e-09	2.143529747062463e-09	-0.57101	0.716004	0.903528	No
LVSV	Brain Anterior cingulate cortex (BA24)	Nervous	-7.763773798229523e-10	2.100001248751165e-09	-0.369703	0.644198	0.875449	No
LVSV	Brain Caudate (basal ganglia)	Nervous	-1.6161698367230114e-09	2.116607907806796e-09	-0.763566	0.777437	0.908368	No
LVSV	Brain Cerebellar Hemisphere	Nervous	2.1291614057740843e-10	1.992923717878518e-09	0.106836	0.45746	0.836047	No
LVSV	Brain Cerebellum	Nervous	4.2158648842134624e-10	1.94419915071832e-09	0.216843	0.414165	0.836047	No
LVSV	Brain Cortex	Nervous	8.530609588449463e-10	2.088728878792337e-09	0.408412	0.341486	0.836047	No
LVSV	Brain Frontal Cortex (BA9)	Nervous	-3.4049249819097875e-10	2.074727248421069e-09	-0.164114	0.565179	0.836047	No
LVSV	Brain Hippocampus	Nervous	-7.26917231588547e-10	2.101266725577828e-09	-0.345942	0.635307	0.875449	No
LVSV	Brain Hypothalamus	Nervous	-2.3337706081981383e-09	1.9839059806804407e-09	-1.17635	0.880273	0.952132	No
LVSV	Brain Nucleus accumbens (basal ganglia)	Nervous	-9.375744422373932e-11	2.0947202087791673e-09	-0.0447589	0.51785	0.836047	No
LVSV	Brain Putamen (basal ganglia)	Nervous	-1.8586145862766802e-09	2.008011752922869e-09	-0.925599	0.822673	0.908368	No
LVSV	Brain Spinal cord (cervical c-1)	Nervous	-2.5486239523654043e-09	1.970535815470297e-09	-1.29337	0.902058	0.956181	No
LVSV	Brain Substantia nigra	Nervous	-1.706631512304212e-09	2.009557842370477e-09	-0.849257	0.802131	0.908368	No
LVSV	Breast Mammary Tissue	Other Glandular	6.620842194854177e-11	2.141856345280015e-09	0.0309117	0.48767	0.836047	No
LVSV	Cells EBV-transformed lymphocytes	Blood Immune	-3.5049909443836072e-09	2.3002743651519806e-09	-1.52373	0.936212	0.960734	No
LVSV	Cells Transformed fibroblasts	Skin Fibroblast	-4.1099482780410534e-10	2.3938024306074442e-09	-0.171691	0.56816	0.836047	No
LVSV	Cervix Ectocervix	Reproductive	1.113265859556608e-09	2.101024940247011e-09	0.529868	0.298102	0.836047	No
LVSV	Cervix Endocervix	Reproductive	1.1299098036036322e-09	2.315449919194158e-09	0.487987	0.312779	0.836047	No
LVSV	Colon Sigmoid	GI	5.540528408342623e-09	2.393701043016053e-09	2.31463	0.0103166	0.136695	No
LVSV	Colon Transverse	GI	-1.837515163401059e-09	2.4997731448443107e-09	-0.735073	0.768852	0.908368	No
LVSV	Esophagus Gastroesophageal Junction	GI	3.5707216040204902e-09	2.4000143784804853e-09	1.48779	0.0684029	0.413016	No
LVSV	Esophagus Mucosa	GI	1.2347561941035096e-09	2.721050389822661e-09	0.453779	0.324994	0.836047	No
LVSV	Esophagus Muscularis	GI	7.963755688759426e-10	2.4929283930174995e-09	0.319454	0.374691	0.836047	No
LVSV	Fallopian Tube	Reproductive	-2.274258994804787e-09	2.468191319027997e-09	-0.921427	0.821586	0.908368	No
LVSV	Heart Atrial Appendage	Cardiovascular	-1.049367352796978e-09	2.2401145309218652e-09	-0.468444	0.680266	0.879369	No
LVSV	Heart Left Ventricle	Cardiovascular	-3.063132862443366e-10	2.348663094685308e-09	-0.13042	0.551883	0.836047	No
LVSV	Kidney Cortex	Kidney Urinary	1.3870845419539314e-09	2.3859916188044148e-09	0.581345	0.280504	0.836047	No
LVSV	Liver	Metabolic Endocrine	1.7358014568925896e-09	2.400461541126729e-09	0.723112	0.234806	0.836047	No
LVSV	Lung	Lung	5.82294333913778e-10	2.442398392182436e-09	0.238411	0.405781	0.836047	No
LVSV	Minor Salivary Gland	Other Glandular	-5.021353816786562e-10	2.4207250007671854e-09	-0.207432	0.582164	0.836047	No
LVSV	Muscle Skeletal	Muscle	1.1778209391465943e-09	2.602844832492573e-09	0.452513	0.32545	0.836047	No
LVSV	Nerve Tibial	Nervous	1.4339573193466555e-09	2.2416346866524553e-09	0.639693	0.261186	0.836047	No
LVSV	Ovary	Reproductive	5.3546091686721235e-09	2.6186771313732643e-09	2.04478	0.0204385	0.216648	No
LVSV	Pancreas	Metabolic Endocrine	-4.993139073064542e-10	2.3635762865904935e-09	-0.211254	0.583655	0.836047	No
LVSV	Pituitary	Metabolic Endocrine	4.058945883024922e-10	2.319693052316306e-09	0.174978	0.430549	0.836047	No
LVSV	Prostate	Reproductive	3.384278808789038e-09	2.654947292951934e-09	1.27471	0.101207	0.487632	No
LVSV	Skin Not Sun Exposed (Suprapubic)	Skin Fibroblast	-3.5339596366843087e-10	2.635559238199604e-09	-0.134088	0.553333	0.836047	No
LVSV	Skin Sun Exposed (Lower leg)	Skin Fibroblast	6.814886378807801e-10	2.646522943703157e-09	0.257503	0.398395	0.836047	No
LVSV	Small Intestine Terminal Ileum	GI	2.4608950831729652e-09	2.853346513009392e-09	0.862459	0.194217	0.79181	No
LVSV	Spleen	Blood Immune	4.1248199894121645e-09	2.731391927354847e-09	1.51015	0.0655022	0.413016	No
LVSV	Stomach	GI	3.002706445252492e-09	2.4922338120753862e-09	1.20483	0.114135	0.504098	No
LVSV	Testis	Reproductive	-1.7881283013161275e-09	2.352269725458268e-09	-0.760171	0.776424	0.908368	No
LVSV	Thyroid	Metabolic Endocrine	-4.1489834640857144e-10	2.281166193055669e-09	-0.18188	0.572162	0.836047	No
LVSV	Uterus	Reproductive	4.465822961933457e-09	2.6577778974787118e-09	1.68028	0.046451	0.410317	No
LVSV	Vagina	Reproductive	3.297242419594476e-09	2.303652151500567e-09	1.43131	0.0761706	0.413016	No
LVSV	Whole Blood	Blood Immune	-4.441075056723096e-10	2.659719286921228e-09	-0.166975	0.566305	0.836047	No
LVM	Adipose Subcutaneous	Metabolic Endocrine	-3.0379699087925854e-09	2.1334383822220522e-09	-1.42398	0.922774	0.944199	No
LVM	Adipose Visceral (Omentum)	Metabolic Endocrine	-1.880923299672447e-09	2.5027621586665942e-09	-0.751539	0.773836	0.872623	No
LVM	Adrenal Gland	Metabolic Endocrine	-3.595218002891436e-09	2.3918129050032275e-09	-1.50314	0.933598	0.944199	No
LVM	Artery Aorta	Cardiovascular	6.76550729958275e-10	2.1247843008682207e-09	0.318409	0.375087	0.852974	No
LVM	Artery Coronary	Cardiovascular	-3.2053596410237847e-10	2.0663085626310273e-09	-0.155125	0.561639	0.872623	No
LVM	Artery Tibial	Cardiovascular	1.6455568241060143e-09	2.085544271462236e-09	0.78903	0.215047	0.852974	No
LVM	Bladder	Kidney Urinary	1.2258925522477634e-09	2.031216201118413e-09	0.603526	0.273079	0.852974	No
LVM	Brain Amygdala	Nervous	1.2840201791791401e-09	2.022310617831411e-09	0.634927	0.262738	0.852974	No
LVM	Brain Anterior cingulate cortex (BA24)	Nervous	1.3800868940740686e-09	2.0719023486494984e-09	0.666096	0.252675	0.852974	No
LVM	Brain Caudate (basal ganglia)	Nervous	-2.6791589804000327e-10	2.258324544701213e-09	-0.118635	0.547218	0.872623	No
LVM	Brain Cerebellar Hemisphere	Nervous	-1.1510427250614019e-09	2.0485023737702703e-09	-0.561895	0.712906	0.872623	No
LVM	Brain Cerebellum	Nervous	-1.546691154785367e-09	2.060651653665264e-09	-0.750584	0.773548	0.872623	No
LVM	Brain Cortex	Nervous	1.3118246461726526e-09	2.1111283538720753e-09	0.621386	0.267173	0.852974	No
LVM	Brain Frontal Cortex (BA9)	Nervous	6.079456311845491e-10	2.0815577680590395e-09	0.292063	0.385119	0.852974	No
LVM	Brain Hippocampus	Nervous	-4.085938189938043e-10	2.111975703131122e-09	-0.193465	0.576703	0.872623	No
LVM	Brain Hypothalamus	Nervous	1.0503546670495701e-09	2.028070052294855e-09	0.517908	0.302261	0.852974	No
LVM	Brain Nucleus accumbens (basal ganglia)	Nervous	1.8527483421131622e-09	2.114858857000642e-09	0.876062	0.190498	0.852974	No
LVM	Brain Putamen (basal ganglia)	Nervous	7.505463887436401e-10	2.270762515194308e-09	0.330526	0.370501	0.852974	No
LVM	Brain Spinal cord (cervical c-1)	Nervous	2.2141372196908255e-09	2.216042449842895e-09	0.99914	0.158863	0.852974	No
LVM	Brain Substantia nigra	Nervous	2.458917596735553e-09	2.3216139954426003e-09	1.05914	0.144768	0.852974	No
LVM	Breast Mammary Tissue	Other Glandular	-1.0786621259403546e-09	2.214712594919415e-09	-0.487044	0.686886	0.872623	No
LVM	Cells EBV-transformed lymphocytes	Blood Immune	-3.262158073566213e-09	2.297384863543662e-09	-1.41994	0.922188	0.944199	No
LVM	Cells Transformed fibroblasts	Skin Fibroblast	2.5406603152253687e-09	2.2785595777283183e-09	1.11503	0.132419	0.852974	No
LVM	Cervix Ectocervix	Reproductive	1.137432308397551e-09	2.255195946141556e-09	0.504361	0.307004	0.852974	No
LVM	Cervix Endocervix	Reproductive	9.039803052583897e-10	2.382815244406415e-09	0.379375	0.352205	0.852974	No
LVM	Colon Sigmoid	GI	-1.1497759497489774e-09	2.3376254560987846e-09	-0.491856	0.68859	0.872623	No
LVM	Colon Transverse	GI	-5.523242599717915e-10	2.592050026124829e-09	-0.213084	0.584369	0.872623	No
LVM	Esophagus Gastroesophageal Junction	GI	-9.977992416826743e-10	2.2354862347203774e-09	-0.446346	0.672326	0.872623	No
LVM	Esophagus Mucosa	GI	-3.713046715114973e-09	2.333736495367224e-09	-1.59103	0.944199	0.944199	No
LVM	Esophagus Muscularis	GI	-1.4960183030062494e-09	2.262665610532483e-09	-0.661175	0.74575	0.872623	No
LVM	Fallopian Tube	Reproductive	5.208545038042358e-10	2.414799559081839e-09	0.215693	0.414614	0.852974	No
LVM	Heart Atrial Appendage	Cardiovascular	4.5147990120744825e-10	2.1928661149325003e-09	0.205886	0.41844	0.852974	No
LVM	Heart Left Ventricle	Cardiovascular	-7.718395971709506e-10	2.267713124597668e-09	-0.34036	0.633207	0.872623	No
LVM	Kidney Cortex	Kidney Urinary	-8.53254638467785e-10	2.200829354310507e-09	-0.387697	0.65088	0.872623	No
LVM	Liver	Metabolic Endocrine	-1.4313451302387963e-09	2.3415486075151158e-09	-0.611281	0.729493	0.872623	No
LVM	Lung	Lung	-5.94060980824049e-10	2.434198669630258e-09	-0.244048	0.596403	0.872623	No
LVM	Minor Salivary Gland	Other Glandular	1.7429626334925572e-09	2.052815571690089e-09	0.84906	0.197924	0.852974	No
LVM	Muscle Skeletal	Muscle	3.838713171364521e-09	2.619798586033861e-09	1.46527	0.0714236	0.852974	No
LVM	Nerve Tibial	Nervous	-1.282670531375757e-09	2.41932746157771e-09	-0.530176	0.702005	0.872623	No
LVM	Ovary	Reproductive	8.051742106535837e-10	2.1967257135470587e-09	0.366534	0.356983	0.852974	No
LVM	Pancreas	Metabolic Endocrine	1.6362525453114667e-09	2.320041521603744e-09	0.705269	0.240322	0.852974	No
LVM	Pituitary	Metabolic Endocrine	-1.5872758458447416e-09	2.2693875698618855e-09	-0.699429	0.757858	0.872623	No
LVM	Prostate	Reproductive	3.593998199044264e-09	2.684710222445075e-09	1.33869	0.0903356	0.852974	No
LVM	Skin Not Sun Exposed (Suprapubic)	Skin Fibroblast	-2.2696980573539052e-09	2.4935855064538688e-09	-0.910215	0.818645	0.885474	No
LVM	Skin Sun Exposed (Lower leg)	Skin Fibroblast	-1.5275647838656216e-09	2.431019381998204e-09	-0.628364	0.735117	0.872623	No
LVM	Small Intestine Terminal Ileum	GI	1.7780752002605264e-09	2.7602165935101406e-09	0.64418	0.259729	0.852974	No
LVM	Spleen	Blood Immune	-1.7582210395689771e-09	2.678935718831478e-09	-0.656313	0.744189	0.872623	No
LVM	Stomach	GI	-4.3386526979627135e-10	2.434532673645212e-09	-0.178213	0.570722	0.872623	No
LVM	Testis	Reproductive	9.237258343764205e-10	2.208059424966666e-09	0.418343	0.337848	0.852974	No
LVM	Thyroid	Metabolic Endocrine	-1.875781481577786e-09	2.113226359909521e-09	-0.887639	0.812632	0.885474	No
LVM	Uterus	Reproductive	5.950425082028904e-10	2.791208009309155e-09	0.213185	0.415591	0.852974	No
LVM	Vagina	Reproductive	1.3907234621830875e-09	2.3604861815946672e-09	0.589168	0.277874	0.852974	No
LVM	Whole Blood	Blood Immune	-9.618377365145247e-10	2.507998724420656e-09	-0.383508	0.649328	0.872623	No
LVWTG	Adipose Subcutaneous	Metabolic Endocrine	-4.724089204248936e-09	2.307086376649304e-09	-2.04764	0.979703	0.986654	No
LVWTG	Adipose Visceral (Omentum)	Metabolic Endocrine	-4.633159619321592e-09	2.359765577492263e-09	-1.9634	0.9752	0.986654	No
LVWTG	Adrenal Gland	Metabolic Endocrine	-5.434907617897539e-09	2.452586147848967e-09	-2.21599	0.986654	0.986654	No
LVWTG	Artery Aorta	Cardiovascular	2.983104841214797e-09	2.206442739867111e-09	1.352	0.0881881	0.986654	No
LVWTG	Artery Coronary	Cardiovascular	2.219640950499368e-09	2.1186641103044795e-09	1.04766	0.147397	0.986654	No
LVWTG	Artery Tibial	Cardiovascular	2.6116021218768603e-09	2.039370846150992e-09	1.28059	0.100168	0.986654	No
LVWTG	Bladder	Kidney Urinary	2.054846697504535e-09	2.1612593022721868e-09	0.950764	0.170862	0.986654	No
LVWTG	Brain Amygdala	Nervous	2.12902625291453e-09	2.035895962003349e-09	1.04574	0.14784	0.986654	No
LVWTG	Brain Anterior cingulate cortex (BA24)	Nervous	1.2898175416642783e-09	2.095061391336385e-09	0.615647	0.269064	0.986654	No
LVWTG	Brain Caudate (basal ganglia)	Nervous	-9.265388536680951e-10	2.054836940510696e-09	-0.450906	0.673971	0.986654	No
LVWTG	Brain Cerebellar Hemisphere	Nervous	1.6110853350064295e-09	2.413852885258992e-09	0.667433	0.252248	0.986654	No
LVWTG	Brain Cerebellum	Nervous	1.8196676624863894e-09	2.425052782752458e-09	0.750362	0.226518	0.986654	No
LVWTG	Brain Cortex	Nervous	3.0024220975324123e-10	2.1956318644248052e-09	0.136745	0.445616	0.986654	No
LVWTG	Brain Frontal Cortex (BA9)	Nervous	4.4837234103090264e-10	2.143842308146987e-09	0.209144	0.417168	0.986654	No
LVWTG	Brain Hippocampus	Nervous	-9.13531194014855e-11	2.0254748504990016e-09	-0.0451021	0.517987	0.986654	No
LVWTG	Brain Hypothalamus	Nervous	6.91965937844431e-10	1.9114943429150208e-09	0.362003	0.358675	0.986654	No
LVWTG	Brain Nucleus accumbens (basal ganglia)	Nervous	3.5113150655734823e-10	1.932627994609146e-09	0.181686	0.427915	0.986654	No
LVWTG	Brain Putamen (basal ganglia)	Nervous	-3.63964889562255e-10	2.0909729263364335e-09	-0.174065	0.569093	0.986654	No
LVWTG	Brain Spinal cord (cervical c-1)	Nervous	1.0716627620370622e-09	2.055488541801096e-09	0.521366	0.301056	0.986654	No
LVWTG	Brain Substantia nigra	Nervous	1.7497274850576607e-09	2.000673465246891e-09	0.874569	0.190904	0.986654	No
LVWTG	Breast Mammary Tissue	Other Glandular	-4.364692261960215e-09	2.0733112484671038e-09	-2.10518	0.982362	0.986654	No
LVWTG	Cells EBV-transformed lymphocytes	Blood Immune	1.530696347609404e-09	2.683383964980482e-09	0.570435	0.284191	0.986654	No
LVWTG	Cells Transformed fibroblasts	Skin Fibroblast	6.421502858851167e-10	2.50544833013668e-09	0.256302	0.398859	0.986654	No
LVWTG	Cervix Ectocervix	Reproductive	-2.2261728846058992e-09	2.1742900953415504e-09	-1.02386	0.84705	0.986654	No
LVWTG	Cervix Endocervix	Reproductive	-4.3309633811138536e-09	2.408090615016102e-09	-1.79851	0.963952	0.986654	No
LVWTG	Colon Sigmoid	GI	1.1545713083309103e-09	2.120472162517899e-09	0.544488	0.293053	0.986654	No
LVWTG	Colon Transverse	GI	-3.9179168138423215e-09	2.831324175158743e-09	-1.38378	0.916786	0.986654	No
LVWTG	Esophagus Gastroesophageal Junction	GI	2.603139548655498e-09	2.247134437967584e-09	1.15843	0.123345	0.986654	No
LVWTG	Esophagus Mucosa	GI	-2.890607191405724e-09	2.651414139383259e-09	-1.09021	0.86219	0.986654	No
LVWTG	Esophagus Muscularis	GI	1.6537281025393771e-09	2.3340042183591646e-09	0.708537	0.239306	0.986654	No
LVWTG	Fallopian Tube	Reproductive	-3.460960180197551e-09	2.3077468777286375e-09	-1.49971	0.933156	0.986654	No
LVWTG	Heart Atrial Appendage	Cardiovascular	-3.947844498575562e-09	2.1936011075468575e-09	-1.79971	0.964047	0.986654	No
LVWTG	Heart Left Ventricle	Cardiovascular	-3.453364916105928e-09	2.156706280944526e-09	-1.60122	0.945336	0.986654	No
LVWTG	Kidney Cortex	Kidney Urinary	-3.992504694749338e-09	2.283677521483737e-09	-1.74828	0.959792	0.986654	No
LVWTG	Liver	Metabolic Endocrine	-3.5654197011337666e-10	2.598959623039252e-09	-0.137186	0.554558	0.986654	No
LVWTG	Lung	Lung	-1.867260285980864e-09	2.502551515463427e-09	-0.746143	0.772209	0.986654	No
LVWTG	Minor Salivary Gland	Other Glandular	-1.3703632187351003e-09	2.3499284575703846e-09	-0.583151	0.720104	0.986654	No
LVWTG	Muscle Skeletal	Muscle	9.035870384816099e-10	2.44510729278535e-09	0.369549	0.355859	0.986654	No
LVWTG	Nerve Tibial	Nervous	-1.0832257559731643e-09	2.5216682203576352e-09	-0.429567	0.666245	0.986654	No
LVWTG	Ovary	Reproductive	-4.903005994557726e-09	2.3173643119113223e-09	-2.11577	0.982818	0.986654	No
LVWTG	Pancreas	Metabolic Endocrine	-2.652776130476104e-09	2.294925453140226e-09	-1.15593	0.876145	0.986654	No
LVWTG	Pituitary	Metabolic Endocrine	-3.77510852498432e-09	2.274575496429739e-09	-1.6597	0.951512	0.986654	No
LVWTG	Prostate	Reproductive	-2.336879073000946e-09	2.745341416431721e-09	-0.851216	0.802675	0.986654	No
LVWTG	Skin Not Sun Exposed (Suprapubic)	Skin Fibroblast	2.2645371751403552e-10	2.505446361809662e-09	0.0903846	0.463991	0.986654	No
LVWTG	Skin Sun Exposed (Lower leg)	Skin Fibroblast	1.1397693499947256e-09	2.399403491847932e-09	0.475022	0.317386	0.986654	No
LVWTG	Small Intestine Terminal Ileum	GI	-8.361583001295726e-10	2.7186409732164323e-09	-0.307565	0.620793	0.986654	No
LVWTG	Spleen	Blood Immune	-4.9802477552933225e-09	2.582790223981416e-09	-1.92824	0.973088	0.986654	No
LVWTG	Stomach	GI	-2.046262275102886e-09	2.576142187408035e-09	-0.794313	0.786493	0.986654	No
LVWTG	Testis	Reproductive	-1.9159054025880492e-09	2.29961124346753e-09	-0.833143	0.797618	0.986654	No
LVWTG	Thyroid	Metabolic Endocrine	-3.1929958519154822e-09	2.267848228533208e-09	-1.40794	0.920426	0.986654	No
LVWTG	Uterus	Reproductive	-2.3115439925993223e-09	2.6550703529156054e-09	-0.870615	0.808018	0.986654	No
LVWTG	Vagina	Reproductive	1.0055752129666486e-10	2.385484707740735e-09	0.0421539	0.483188	0.986654	No
LVWTG	Whole Blood	Blood Immune	-1.895401441380298e-09	2.7460210614553103e-09	-0.690236	0.754977	0.986654	No
LVCSG	Adipose Subcutaneous	Metabolic Endocrine	1.8019114763661222e-09	2.0205501928429088e-09	0.891792	0.186252	0.982272	No
LVCSG	Adipose Visceral (Omentum)	Metabolic Endocrine	6.324019135489801e-10	2.156788343641501e-09	0.293215	0.384679	0.982272	No
LVCSG	Adrenal Gland	Metabolic Endocrine	-3.376854228917047e-09	2.514218015147061e-09	-1.3431	0.910381	0.982272	No
LVCSG	Artery Aorta	Cardiovascular	-1.6006069501526227e-09	2.2016658837750527e-09	-0.726998	0.766386	0.982272	No
LVCSG	Artery Coronary	Cardiovascular	8.392031471741206e-10	1.9624047352006962e-09	0.42764	0.334457	0.982272	No
LVCSG	Artery Tibial	Cardiovascular	-1.6562145490718304e-09	1.940525788660303e-09	-0.853488	0.803305	0.982272	No
LVCSG	Bladder	Kidney Urinary	1.593868735186679e-11	2.257711280591711e-09	0.00705967	0.497184	0.982272	No
LVCSG	Brain Amygdala	Nervous	-2.862557860874457e-09	1.9564048570467403e-09	-1.46317	0.92829	0.982272	No
LVCSG	Brain Anterior cingulate cortex (BA24)	Nervous	-3.326668885231981e-09	2.023138793634769e-09	-1.64431	0.949944	0.982272	No
LVCSG	Brain Caudate (basal ganglia)	Nervous	-2.726802657301069e-09	1.8900353137308983e-09	-1.44273	0.925451	0.982272	No
LVCSG	Brain Cerebellar Hemisphere	Nervous	1.3910875078988286e-09	2.0972401653569238e-09	0.663294	0.253571	0.982272	No
LVCSG	Brain Cerebellum	Nervous	1.93124809354764e-10	2.105427161855782e-09	0.0917271	0.463457	0.982272	No
LVCSG	Brain Cortex	Nervous	-3.419028333714041e-09	1.9428521947733646e-09	-1.7598	0.960779	0.982272	No
LVCSG	Brain Frontal Cortex (BA9)	Nervous	-1.9466461009203932e-09	1.992809351347281e-09	-0.976835	0.835675	0.982272	No
LVCSG	Brain Hippocampus	Nervous	-2.2795972952149763e-09	1.9774679653680012e-09	-1.15279	0.875501	0.982272	No
LVCSG	Brain Hypothalamus	Nervous	-2.557683029072017e-09	2.066253586690841e-09	-1.23784	0.892112	0.982272	No
LVCSG	Brain Nucleus accumbens (basal ganglia)	Nervous	-1.221255812747146e-09	1.961209570376795e-09	-0.622705	0.733261	0.982272	No
LVCSG	Brain Putamen (basal ganglia)	Nervous	-2.8359676255970132e-09	1.9061683422387353e-09	-1.48778	0.931596	0.982272	No
LVCSG	Brain Spinal cord (cervical c-1)	Nervous	-4.803173096905085e-10	1.943764319659054e-09	-0.247107	0.597587	0.982272	No
LVCSG	Brain Substantia nigra	Nervous	-1.966434845574237e-09	1.8702421326075307e-09	-1.05143	0.85347	0.982272	No
LVCSG	Breast Mammary Tissue	Other Glandular	-1.323578493429945e-09	2.1100424374605084e-09	-0.627276	0.734761	0.982272	No
LVCSG	Cells EBV-transformed lymphocytes	Blood Immune	-2.469600840259998e-09	2.4226350080437035e-09	-1.01939	0.84599	0.982272	No
LVCSG	Cells Transformed fibroblasts	Skin Fibroblast	-1.904081690294859e-09	2.3555303475241663e-09	-0.808345	0.790554	0.982272	No
LVCSG	Cervix Ectocervix	Reproductive	-9.848137587358784e-11	2.3016213225287046e-09	-0.0427878	0.517065	0.982272	No
LVCSG	Cervix Endocervix	Reproductive	6.831177324294988e-10	2.186969022678109e-09	0.312358	0.377384	0.982272	No
LVCSG	Colon Sigmoid	GI	-4.596202495344414e-09	2.2519193015777854e-09	-2.04102	0.979375	0.982272	No
LVCSG	Colon Transverse	GI	-2.7315228180723323e-09	2.553091014433072e-09	-1.06989	0.857665	0.982272	No
LVCSG	Esophagus Gastroesophageal Junction	GI	-2.429097937835747e-09	2.2702103244155633e-09	-1.06999	0.857688	0.982272	No
LVCSG	Esophagus Mucosa	GI	5.640490587006284e-10	2.445636243312809e-09	0.230635	0.408799	0.982272	No
LVCSG	Esophagus Muscularis	GI	-4.042685896707361e-09	2.1864749180096374e-09	-1.84895	0.967768	0.982272	No
LVCSG	Fallopian Tube	Reproductive	-3.354418424653173e-09	2.2180568881572336e-09	-1.51232	0.934774	0.982272	No
LVCSG	Heart Atrial Appendage	Cardiovascular	-7.875700839233708e-10	2.044776390162047e-09	-0.385162	0.649941	0.982272	No
LVCSG	Heart Left Ventricle	Cardiovascular	-8.11803685200899e-10	1.911863230017054e-09	-0.424614	0.664441	0.982272	No
LVCSG	Kidney Cortex	Kidney Urinary	-2.034332569197418e-09	2.096100341992547e-09	-0.970532	0.834109	0.982272	No
LVCSG	Liver	Metabolic Endocrine	-2.893954239214148e-09	2.515051732671204e-09	-1.15065	0.875063	0.982272	No
LVCSG	Lung	Lung	-3.890529068189399e-09	2.3402972703015606e-09	-1.66241	0.951785	0.982272	No
LVCSG	Minor Salivary Gland	Other Glandular	-1.3112104296172616e-09	2.1196483310161612e-09	-0.618598	0.731909	0.982272	No
LVCSG	Muscle Skeletal	Muscle	-3.799604624817463e-10	2.1940399441035303e-09	-0.173178	0.568744	0.982272	No
LVCSG	Nerve Tibial	Nervous	2.608396812678924e-10	2.02642551811145e-09	0.128719	0.44879	0.982272	No
LVCSG	Ovary	Reproductive	2.457200200167411e-09	2.287561426098024e-09	1.07416	0.141376	0.982272	No
LVCSG	Pancreas	Metabolic Endocrine	3.961616451709379e-09	2.3710920540283528e-09	1.6708	0.0473808	0.982272	No
LVCSG	Pituitary	Metabolic Endocrine	-1.521124020140011e-09	2.0164305595131288e-09	-0.754365	0.774685	0.982272	No
LVCSG	Prostate	Reproductive	-8.272690087449736e-10	2.432646758621197e-09	-0.34007	0.633098	0.982272	No
LVCSG	Skin Not Sun Exposed (Suprapubic)	Skin Fibroblast	-5.3620520115106685e-09	2.5560345248120006e-09	-2.0978	0.982039	0.982272	No
LVCSG	Skin Sun Exposed (Lower leg)	Skin Fibroblast	-5.531564231531897e-09	2.6301903043453974e-09	-2.1031	0.982272	0.982272	No
LVCSG	Small Intestine Terminal Ileum	GI	-2.2695573080418108e-09	2.481347429783037e-09	-0.914647	0.819812	0.982272	No
LVCSG	Spleen	Blood Immune	-2.186677169806666e-09	2.561702394958159e-09	-0.853603	0.803338	0.982272	No
LVCSG	Stomach	GI	-1.240459942784828e-09	2.3680908848024303e-09	-0.523823	0.699799	0.982272	No
LVCSG	Testis	Reproductive	2.7279905428415483e-09	2.192155561802322e-09	1.24443	0.10667	0.982272	No
LVCSG	Thyroid	Metabolic Endocrine	-2.149612239571171e-09	2.2356978245484944e-09	-0.961495	0.831848	0.982272	No
LVCSG	Uterus	Reproductive	-7.621609023538701e-10	2.319167852019295e-09	-0.328636	0.628784	0.982272	No
LVCSG	Vagina	Reproductive	-1.2537236909033747e-09	2.2526642593364104e-09	-0.556552	0.711083	0.982272	No
LVCSG	Whole Blood	Blood Immune	-1.8287021099770482e-09	2.430228368785878e-09	-0.752482	0.774119	0.982272	No
LVLSG	Adipose Subcutaneous	Metabolic Endocrine	-3.857970627385884e-09	2.0580791090904504e-09	-1.87455	0.969573	0.984099	No
LVLSG	Adipose Visceral (Omentum)	Metabolic Endocrine	-4.409453673625931e-09	2.0538791328336193e-09	-2.14689	0.984099	0.984099	No
LVLSG	Adrenal Gland	Metabolic Endocrine	-3.164892787863412e-10	2.642254211037929e-09	-0.11978	0.547671	0.974665	No
LVLSG	Artery Aorta	Cardiovascular	3.192573278629476e-09	2.1895577849208454e-09	1.45809	0.0724078	0.974665	No
LVLSG	Artery Coronary	Cardiovascular	3.0021492889423974e-09	2.223537857571175e-09	1.35017	0.0884811	0.974665	No
LVLSG	Artery Tibial	Cardiovascular	8.273932388920057e-10	2.120382560500541e-09	0.390209	0.348191	0.974665	No
LVLSG	Bladder	Kidney Urinary	3.4546428276528713e-09	2.331296636539819e-09	1.48185	0.0691895	0.974665	No
LVLSG	Brain Amygdala	Nervous	-1.2547153147843099e-09	2.06950086105076e-09	-0.606289	0.727839	0.984099	No
LVLSG	Brain Anterior cingulate cortex (BA24)	Nervous	-1.2227981592913648e-10	2.1875008610203313e-09	-0.0558993	0.522289	0.974665	No
LVLSG	Brain Caudate (basal ganglia)	Nervous	-1.1677031557243152e-09	2.1225503993054293e-09	-0.550142	0.708889	0.984099	No
LVLSG	Brain Cerebellar Hemisphere	Nervous	6.628256510429688e-10	2.411082250009931e-09	0.274908	0.391693	0.974665	No
LVLSG	Brain Cerebellum	Nervous	4.2956378678114735e-10	2.500776863726093e-09	0.171772	0.431808	0.974665	No
LVLSG	Brain Cortex	Nervous	-3.5491672305191076e-10	2.1923483920188342e-09	-0.161889	0.564303	0.974665	No
LVLSG	Brain Frontal Cortex (BA9)	Nervous	1.7536731550983744e-09	2.217119757099575e-09	0.790969	0.214481	0.974665	No
LVLSG	Brain Hippocampus	Nervous	-6.046876918961626e-10	2.1765016829868294e-09	-0.277826	0.609427	0.984099	No
LVLSG	Brain Hypothalamus	Nervous	-2.4462173475934494e-10	2.1137807864916608e-09	-0.115727	0.546066	0.974665	No
LVLSG	Brain Nucleus accumbens (basal ganglia)	Nervous	-3.668880135834932e-10	2.0775601228891886e-09	-0.176596	0.570087	0.974665	No
LVLSG	Brain Putamen (basal ganglia)	Nervous	-1.0863425857912384e-09	2.201629036236882e-09	-0.493427	0.689144	0.984099	No
LVLSG	Brain Spinal cord (cervical c-1)	Nervous	-3.4264973909441635e-10	2.20476354857256e-09	-0.155413	0.561752	0.974665	No
LVLSG	Brain Substantia nigra	Nervous	-8.463395122527557e-10	2.1304142551833333e-09	-0.397265	0.654414	0.984099	No
LVLSG	Breast Mammary Tissue	Other Glandular	-2.6624682280984172e-09	2.149407845240535e-09	-1.2387	0.892271	0.984099	No
LVLSG	Cells EBV-transformed lymphocytes	Blood Immune	-3.618227144675561e-09	2.3936705871269404e-09	-1.51158	0.93468	0.984099	No
LVLSG	Cells Transformed fibroblasts	Skin Fibroblast	1.0601347263252767e-09	2.265869296640522e-09	0.467871	0.319938	0.974665	No
LVLSG	Cervix Ectocervix	Reproductive	-5.976961160255534e-11	2.3686078823945053e-09	-0.0252341	0.510066	0.974665	No
LVLSG	Cervix Endocervix	Reproductive	1.0877784596479843e-09	2.484471487672489e-09	0.437831	0.330754	0.974665	No
LVLSG	Colon Sigmoid	GI	2.525692345689601e-09	2.2059369623033118e-09	1.14495	0.126114	0.974665	No
LVLSG	Colon Transverse	GI	-1.9853814804726134e-09	2.585384778189772e-09	-0.767925	0.778734	0.984099	No
LVLSG	Esophagus Gastroesophageal Junction	GI	1.6431696341511604e-09	2.2068441572547887e-09	0.744579	0.228263	0.974665	No
LVLSG	Esophagus Mucosa	GI	1.6412662538910867e-09	2.370639032260857e-09	0.692331	0.244365	0.974665	No
LVLSG	Esophagus Muscularis	GI	7.761271083292173e-11	2.1911976722414e-09	0.0354202	0.485872	0.974665	No
LVLSG	Fallopian Tube	Reproductive	1.3294039215396582e-09	2.522783935674415e-09	0.526959	0.299111	0.974665	No
LVLSG	Heart Atrial Appendage	Cardiovascular	-1.513277325892037e-09	2.227350777545041e-09	-0.679407	0.75156	0.984099	No
LVLSG	Heart Left Ventricle	Cardiovascular	-1.5547223094030839e-09	2.2341795261564792e-09	-0.695881	0.756748	0.984099	No
LVLSG	Kidney Cortex	Kidney Urinary	-3.1424790145866855e-09	2.42602515705843e-09	-1.29532	0.902395	0.984099	No
LVLSG	Liver	Metabolic Endocrine	-3.420700681118815e-09	2.3357061937967207e-09	-1.46453	0.928475	0.984099	No
LVLSG	Lung	Lung	-2.5161195521625083e-09	2.3673076213539134e-09	-1.06286	0.856078	0.984099	No
LVLSG	Minor Salivary Gland	Other Glandular	-1.3288464521315821e-09	2.2806567395705392e-09	-0.58266	0.719939	0.984099	No
LVLSG	Muscle Skeletal	Muscle	5.672236850132137e-10	2.485687308465299e-09	0.228196	0.409747	0.974665	No
LVLSG	Nerve Tibial	Nervous	1.9230663728640955e-10	2.3049209482866503e-09	0.0834331	0.466754	0.974665	No
LVLSG	Ovary	Reproductive	1.127676336598831e-09	2.3153818834964768e-09	0.487037	0.313116	0.974665	No
LVLSG	Pancreas	Metabolic Endocrine	2.2956495646278213e-09	2.2997054734784107e-09	0.998236	0.159082	0.974665	No
LVLSG	Pituitary	Metabolic Endocrine	-2.203299347044334e-09	2.056259308115213e-09	-1.07151	0.85803	0.984099	No
LVLSG	Prostate	Reproductive	3.157301452439299e-09	2.607839930493846e-09	1.2107	0.113006	0.974665	No
LVLSG	Skin Not Sun Exposed (Suprapubic)	Skin Fibroblast	-4.847178116775921e-09	2.370700183446323e-09	-2.04462	0.979554	0.984099	No
LVLSG	Skin Sun Exposed (Lower leg)	Skin Fibroblast	-4.668788702087905e-09	2.4686883273078475e-09	-1.8912	0.970701	0.984099	No
LVLSG	Small Intestine Terminal Ileum	GI	-4.077936355759018e-09	2.6304329773989992e-09	-1.55029	0.939464	0.984099	No
LVLSG	Spleen	Blood Immune	-4.339509182354334e-09	2.857309802870375e-09	-1.51874	0.935586	0.984099	No
LVLSG	Stomach	GI	4.076685579189491e-09	2.6361520780156032e-09	1.54645	0.0609976	0.974665	No
LVLSG	Testis	Reproductive	1.365358634681743e-09	2.2567893368280374e-09	0.605	0.272589	0.974665	No
LVLSG	Thyroid	Metabolic Endocrine	-3.0663095715794596e-10	2.344764054488887e-09	-0.130773	0.552022	0.974665	No
LVLSG	Uterus	Reproductive	-1.993758789857073e-09	2.384785497078243e-09	-0.836033	0.798432	0.984099	No
LVLSG	Vagina	Reproductive	2.6086855028927396e-10	2.199538642622047e-09	0.118601	0.452796	0.974665	No
LVLSG	Whole Blood	Blood Immune	4.888077431598167e-10	2.653054102868076e-09	0.184243	0.426911	0.974665	No
LVRSG	Adipose Subcutaneous	Metabolic Endocrine	2.132245985433884e-09	2.1971461356905662e-09	0.970462	0.165908	0.943042	No
LVRSG	Adipose Visceral (Omentum)	Metabolic Endocrine	1.2417685254530647e-09	2.398223681648228e-09	0.517787	0.302304	0.943042	No
LVRSG	Adrenal Gland	Metabolic Endocrine	2.284644300766643e-11	2.595810026704328e-09	0.00880128	0.496489	0.943042	No
LVRSG	Artery Aorta	Cardiovascular	1.2011253463314339e-09	2.3753126082848993e-09	0.50567	0.306544	0.943042	No
LVRSG	Artery Coronary	Cardiovascular	1.34804415892337e-09	2.255877902523636e-09	0.59757	0.275064	0.943042	No
LVRSG	Artery Tibial	Cardiovascular	-2.4696041677271865e-10	2.076406036039449e-09	-0.118936	0.547337	0.943042	No
LVRSG	Bladder	Kidney Urinary	1.1858077789714616e-09	2.1703305041336552e-09	0.546372	0.292405	0.943042	No
LVRSG	Brain Amygdala	Nervous	-2.4004339315047496e-09	2.2458693961791903e-09	-1.06882	0.857425	0.943042	No
LVRSG	Brain Anterior cingulate cortex (BA24)	Nervous	-1.2850099376743187e-09	2.1298964943586555e-09	-0.60332	0.726852	0.943042	No
LVRSG	Brain Caudate (basal ganglia)	Nervous	-6.623298826416106e-10	2.143695420551328e-09	-0.308966	0.621326	0.943042	No
LVRSG	Brain Cerebellar Hemisphere	Nervous	1.539575136486493e-09	2.248100021838569e-09	0.684834	0.246724	0.943042	No
LVRSG	Brain Cerebellum	Nervous	2.2526432682121584e-09	2.3626644331229123e-09	0.953433	0.170185	0.943042	No
LVRSG	Brain Cortex	Nervous	-1.273922469585594e-09	2.0377280032999233e-09	-0.625168	0.73407	0.943042	No
LVRSG	Brain Frontal Cortex (BA9)	Nervous	-2.704162033688903e-10	2.05355223001208e-09	-0.131682	0.552382	0.943042	No
LVRSG	Brain Hippocampus	Nervous	-1.2995588727662691e-09	2.161175100139815e-09	-0.60132	0.726187	0.943042	No
LVRSG	Brain Hypothalamus	Nervous	-2.373661060779643e-09	2.0080647402512175e-09	-1.18206	0.88141	0.943042	No
LVRSG	Brain Nucleus accumbens (basal ganglia)	Nervous	-4.739196747331421e-10	2.1536159579146475e-09	-0.220058	0.587087	0.943042	No
LVRSG	Brain Putamen (basal ganglia)	Nervous	-6.057467396436472e-10	2.17258630632684e-09	-0.278814	0.609806	0.943042	No
LVRSG	Brain Spinal cord (cervical c-1)	Nervous	-8.812831353205671e-10	2.114943324341695e-09	-0.416693	0.661549	0.943042	No
LVRSG	Brain Substantia nigra	Nervous	-5.59564559402536e-10	2.1006842118206073e-09	-0.266373	0.605024	0.943042	No
LVRSG	Breast Mammary Tissue	Other Glandular	9.172425006847103e-10	2.1320608286461894e-09	0.430214	0.33352	0.943042	No
LVRSG	Cells EBV-transformed lymphocytes	Blood Immune	-7.251005345717335e-10	2.613587236179026e-09	-0.277435	0.609277	0.943042	No
LVRSG	Cells Transformed fibroblasts	Skin Fibroblast	-1.8604940405457902e-09	2.439598748022247e-09	-0.762623	0.777156	0.943042	No
LVRSG	Cervix Ectocervix	Reproductive	7.878920828028152e-10	2.0356909247863842e-09	0.387039	0.349364	0.943042	No
LVRSG	Cervix Endocervix	Reproductive	-1.081893862987783e-09	1.9344749500714843e-09	-0.55927	0.712011	0.943042	No
LVRSG	Colon Sigmoid	GI	-2.8087189503183895e-09	2.069495855535932e-09	-1.3572	0.912641	0.943042	No
LVRSG	Colon Transverse	GI	-3.0766690945710432e-09	2.3324770217463774e-09	-1.31906	0.906425	0.943042	No
LVRSG	Esophagus Gastroesophageal Junction	GI	-4.119638127035351e-09	2.1191491147661932e-09	-1.94401	0.974053	0.974053	No
LVRSG	Esophagus Mucosa	GI	2.3819305933031855e-09	2.5010343215878172e-09	0.952378	0.170453	0.943042	No
LVRSG	Esophagus Muscularis	GI	-2.545414142681134e-09	2.1129303714303118e-09	-1.20468	0.885837	0.943042	No
LVRSG	Fallopian Tube	Reproductive	-5.697671183740561e-10	2.130964291230221e-09	-0.267375	0.60541	0.943042	No
LVRSG	Heart Atrial Appendage	Cardiovascular	-2.2829357239476984e-10	1.916471260673945e-09	-0.119122	0.547411	0.943042	No
LVRSG	Heart Left Ventricle	Cardiovascular	6.256798653894145e-10	2.160893913540923e-09	0.289547	0.386081	0.943042	No
LVRSG	Kidney Cortex	Kidney Urinary	3.922345856104243e-09	2.503011870802296e-09	1.56705	0.0585515	0.943042	No
LVRSG	Liver	Metabolic Endocrine	1.5330992281958855e-10	2.355847774965067e-09	0.0650763	0.474057	0.943042	No
LVRSG	Lung	Lung	-3.1484003394817563e-09	2.35820068430611e-09	-1.33509	0.909076	0.943042	No
LVRSG	Minor Salivary Gland	Other Glandular	2.303312709755457e-09	2.443374306997405e-09	0.942677	0.172923	0.943042	No
LVRSG	Muscle Skeletal	Muscle	-2.26004055203113e-09	2.2924163977827683e-09	-0.985877	0.837903	0.943042	No
LVRSG	Nerve Tibial	Nervous	2.0274033864382974e-09	2.068606266049066e-09	0.980082	0.163523	0.943042	No
LVRSG	Ovary	Reproductive	-1.314587094110539e-09	2.181312698462629e-09	-0.602659	0.726632	0.943042	No
LVRSG	Pancreas	Metabolic Endocrine	1.7468917708509531e-09	2.1650947093677603e-09	0.806843	0.209878	0.943042	No
LVRSG	Pituitary	Metabolic Endocrine	-2.20521756689434e-09	2.22359243045905e-09	-0.991736	0.839337	0.943042	No
LVRSG	Prostate	Reproductive	-5.933388885578991e-10	2.622082874814587e-09	-0.226285	0.58951	0.943042	No
LVRSG	Skin Not Sun Exposed (Suprapubic)	Skin Fibroblast	-1.5715362800535594e-09	2.291956018880231e-09	-0.685675	0.753541	0.943042	No
LVRSG	Skin Sun Exposed (Lower leg)	Skin Fibroblast	-2.7817429370000382e-09	2.4900160795676604e-09	-1.11716	0.868037	0.943042	No
LVRSG	Small Intestine Terminal Ileum	GI	-9.623074090657783e-10	2.5436105633401347e-09	-0.378323	0.647405	0.943042	No
LVRSG	Spleen	Blood Immune	-3.169969694027309e-09	2.985422816423609e-09	-1.06182	0.85584	0.943042	No
LVRSG	Stomach	GI	-2.8753202781192167e-10	2.752119138892418e-09	-0.104477	0.541604	0.943042	No
LVRSG	Testis	Reproductive	2.6194510932663023e-09	2.1691001586122943e-09	1.20762	0.113597	0.943042	No
LVRSG	Thyroid	Metabolic Endocrine	1.896853488381999e-09	2.4339837462693334e-09	0.779321	0.217895	0.943042	No
LVRSG	Uterus	Reproductive	-3.1020250997193033e-09	2.152253909502439e-09	-1.44129	0.925249	0.943042	No
LVRSG	Vagina	Reproductive	-2.2934394105160152e-10	2.153717344562379e-09	-0.106487	0.542402	0.943042	No
LVRSG	Whole Blood	Blood Immune	1.3343299165499294e-10	2.6136611385545056e-09	0.0510521	0.479642	0.943042	No
LVCO	Adipose Subcutaneous	Metabolic Endocrine	1.1737031831006403e-09	2.188077184234817e-09	0.536408	0.295838	0.635914	No
LVCO	Adipose Visceral (Omentum)	Metabolic Endocrine	4.1416944842743335e-10	2.248195796477373e-09	0.184223	0.426919	0.665964	No
LVCO	Adrenal Gland	Metabolic Endocrine	-7.980673970835363e-10	2.368311801305344e-09	-0.336977	0.631933	0.748305	No
LVCO	Artery Aorta	Cardiovascular	2.0355300278790632e-09	2.171910708784929e-09	0.937207	0.174326	0.577904	No
LVCO	Artery Coronary	Cardiovascular	1.6322494475829986e-09	2.3427908342198587e-09	0.696712	0.242992	0.613265	No
LVCO	Artery Tibial	Cardiovascular	1.8981002965759156e-09	2.2134609648266833e-09	0.857526	0.195577	0.577904	No
LVCO	Bladder	Kidney Urinary	2.9345326171107143e-09	2.0575911125361766e-09	1.4262	0.0769056	0.577904	No
LVCO	Brain Amygdala	Nervous	1.1675453454967036e-09	2.1560315000681755e-09	0.541525	0.294073	0.635914	No
LVCO	Brain Anterior cingulate cortex (BA24)	Nervous	2.735905777309731e-09	2.190846649270607e-09	1.24879	0.105871	0.577904	No
LVCO	Brain Caudate (basal ganglia)	Nervous	-1.268106319223938e-09	2.120700236384429e-09	-0.597966	0.725069	0.817631	No
LVCO	Brain Cerebellar Hemisphere	Nervous	-2.5550467100984798e-09	2.376973312935314e-09	-1.07492	0.858794	0.928899	No
LVCO	Brain Cerebellum	Nervous	-1.0963099868696002e-09	2.335526218861285e-09	-0.469406	0.68061	0.784181	No
LVCO	Brain Cortex	Nervous	3.273249268537453e-09	2.20733543244985e-09	1.4829	0.069051	0.577904	No
LVCO	Brain Frontal Cortex (BA9)	Nervous	3.628444390938533e-09	2.204031338591174e-09	1.64628	0.0498535	0.577904	No
LVCO	Brain Hippocampus	Nervous	-5.270891615826933e-10	2.0769370144357583e-09	-0.253782	0.600168	0.748305	No
LVCO	Brain Hypothalamus	Nervous	1.9779608718004583e-09	2.127582311775659e-09	0.929675	0.17627	0.577904	No
LVCO	Brain Nucleus accumbens (basal ganglia)	Nervous	-6.657788173409613e-10	2.181352909908705e-09	-0.305214	0.619898	0.748305	No
LVCO	Brain Putamen (basal ganglia)	Nervous	-6.352782770139768e-10	2.1104319411095032e-09	-0.301018	0.6183	0.748305	No
LVCO	Brain Spinal cord (cervical c-1)	Nervous	-2.859941046128866e-09	2.001739602818598e-09	-1.42873	0.923459	0.978866	No
LVCO	Brain Substantia nigra	Nervous	1.0873965702210374e-09	2.07313659950244e-09	0.524518	0.299959	0.635914	No
LVCO	Breast Mammary Tissue	Other Glandular	3.6520489151051494e-09	2.3551198413656352e-09	1.55068	0.0604886	0.577904	No
LVCO	Cells EBV-transformed lymphocytes	Blood Immune	4.945880348377442e-10	2.717910978373896e-09	0.181974	0.427802	0.665964	No
LVCO	Cells Transformed fibroblasts	Skin Fibroblast	1.8882289754596013e-09	2.5408741911980094e-09	0.743141	0.228698	0.60605	No
LVCO	Cervix Ectocervix	Reproductive	6.251214287876405e-10	2.353919014756637e-09	0.265566	0.395287	0.665964	No
LVCO	Cervix Endocervix	Reproductive	1.8082426299706294e-09	2.1825144075977882e-09	0.828513	0.20369	0.577904	No
LVCO	Colon Sigmoid	GI	1.0700324324790586e-09	2.587699946847923e-09	0.413507	0.339618	0.665964	No
LVCO	Colon Transverse	GI	2.8980540863312403e-09	2.662968363016843e-09	1.08828	0.138236	0.577904	No
LVCO	Esophagus Gastroesophageal Junction	GI	1.3412857494600663e-10	2.258093118811635e-09	0.059399	0.476317	0.665964	No
LVCO	Esophagus Mucosa	GI	-1.1271778411401887e-10	2.264653528524468e-09	-0.0497726	0.519848	0.70646	No
LVCO	Esophagus Muscularis	GI	2.383030538285431e-10	2.305633567772047e-09	0.103357	0.45884	0.665964	No
LVCO	Fallopian Tube	Reproductive	4.2881109846543065e-09	2.4240348829604056e-09	1.769	0.0384472	0.577904	No
LVCO	Heart Atrial Appendage	Cardiovascular	-7.022097345541739e-09	2.0141693616709726e-09	-3.48635	0.999755	0.999843	No
LVCO	Heart Left Ventricle	Cardiovascular	-7.132697230419359e-09	1.9796679607997447e-09	-3.60298	0.999843	0.999843	No
LVCO	Kidney Cortex	Kidney Urinary	1.0891313634109384e-09	2.5149184613706267e-09	0.433068	0.332483	0.665964	No
LVCO	Liver	Metabolic Endocrine	4.364674343285981e-09	2.783070916790065e-09	1.56829	0.0584062	0.577904	No
LVCO	Lung	Lung	-4.325403556317631e-09	2.2387726024448776e-09	-1.93204	0.973323	0.999843	No
LVCO	Minor Salivary Gland	Other Glandular	-2.5616000564269704e-09	2.563817265731132e-09	-0.999135	0.841135	0.928754	No
LVCO	Muscle Skeletal	Muscle	4.177506367515683e-10	2.6612403070723482e-09	0.156976	0.437632	0.665964	No
LVCO	Nerve Tibial	Nervous	-7.698549339900194e-10	2.224591433153515e-09	-0.346066	0.635353	0.748305	No
LVCO	Ovary	Reproductive	1.906037926256166e-09	2.3350620367563882e-09	0.816269	0.207173	0.577904	No
LVCO	Pancreas	Metabolic Endocrine	2.518592425590172e-10	2.450474624754707e-09	0.10278	0.459069	0.665964	No
LVCO	Pituitary	Metabolic Endocrine	2.123837052159084e-10	2.3281944293288894e-09	0.0912225	0.463658	0.665964	No
LVCO	Prostate	Reproductive	6.925112381126251e-10	2.6935770090597048e-09	0.257097	0.398552	0.665964	No
LVCO	Skin Not Sun Exposed (Suprapubic)	Skin Fibroblast	2.691562412786603e-09	2.678352287557056e-09	1.00493	0.157465	0.577904	No
LVCO	Skin Sun Exposed (Lower leg)	Skin Fibroblast	1.447310106393298e-09	2.638769234061663e-09	0.548479	0.291681	0.635914	No
LVCO	Small Intestine Terminal Ileum	GI	2.930574277977912e-09	2.6916137624940267e-09	1.08878	0.138126	0.577904	No
LVCO	Spleen	Blood Immune	3.5128924438283742e-09	2.8616019409322115e-09	1.2276	0.109799	0.577904	No
LVCO	Stomach	GI	2.9522963839063603e-09	2.668823187323937e-09	1.10622	0.134316	0.577904	No
LVCO	Testis	Reproductive	3.638603701690241e-09	2.194994984861075e-09	1.65768	0.0486908	0.577904	No
LVCO	Thyroid	Metabolic Endocrine	1.2769617969564546e-10	2.261294349115813e-09	0.0564704	0.477484	0.665964	No
LVCO	Uterus	Reproductive	2.4286363912699454e-09	2.3597253343268963e-09	1.0292	0.151692	0.577904	No
LVCO	Vagina	Reproductive	-6.767624611055628e-10	2.5929343784859502e-09	-0.261003	0.602955	0.748305	No
LVCO	Whole Blood	Blood Immune	3.9941919736154216e-10	2.9957617128015453e-09	0.133328	0.446967	0.665964	No
RAEF	Adipose Subcutaneous	Metabolic Endocrine	3.542613506087554e-09	2.497270886835095e-09	1.41859	0.0780087	0.863444	No
RAEF	Adipose Visceral (Omentum)	Metabolic Endocrine	-1.177024661407362e-09	2.448759612901208e-09	-0.480662	0.684621	0.863927	No
RAEF	Adrenal Gland	Metabolic Endocrine	1.8021800476403435e-09	2.635662808363617e-09	0.683767	0.247061	0.863444	No
RAEF	Artery Aorta	Cardiovascular	2.1710535572386831e-10	2.365764912138985e-09	0.0917696	0.463441	0.863927	No
RAEF	Artery Coronary	Cardiovascular	3.98258552425897e-10	2.34095725590838e-09	0.170126	0.432455	0.863927	No
RAEF	Artery Tibial	Cardiovascular	-4.5119774038836907e-10	2.5217653005009367e-09	-0.178921	0.571	0.863927	No
RAEF	Bladder	Kidney Urinary	1.2579977512738463e-09	2.3596822266248153e-09	0.533122	0.296975	0.863444	No
RAEF	Brain Amygdala	Nervous	6.032029483155579e-10	2.2540992967122355e-09	0.267603	0.394503	0.863927	No
RAEF	Brain Anterior cingulate cortex (BA24)	Nervous	-1.3375527088207398e-10	2.313578449223426e-09	-0.0578132	0.523051	0.863927	No
RAEF	Brain Caudate (basal ganglia)	Nervous	1.4655665877591574e-09	2.313409052683714e-09	0.633509	0.2632	0.863444	No
RAEF	Brain Cerebellar Hemisphere	Nervous	-7.237339436035833e-10	2.3184164848676113e-09	-0.312167	0.622543	0.863927	No
RAEF	Brain Cerebellum	Nervous	-9.862597598581342e-10	2.2885488722753092e-09	-0.430954	0.666749	0.863927	No
RAEF	Brain Cortex	Nervous	8.670693661301606e-10	2.232591317821048e-09	0.388369	0.348871	0.863444	No
RAEF	Brain Frontal Cortex (BA9)	Nervous	6.218833479708554e-10	2.348058668953448e-09	0.26485	0.395563	0.863927	No
RAEF	Brain Hippocampus	Nervous	-1.5663490126201237e-10	2.245068140684859e-09	-0.0697684	0.527811	0.863927	No
RAEF	Brain Hypothalamus	Nervous	1.8305856997777792e-10	2.38017218267133e-09	0.0769098	0.469348	0.863927	No
RAEF	Brain Nucleus accumbens (basal ganglia)	Nervous	1.6413633928923723e-09	2.2724780593709193e-09	0.722279	0.235061	0.863444	No
RAEF	Brain Putamen (basal ganglia)	Nervous	2.0238992432849852e-11	2.3466505355007606e-09	0.00862463	0.496559	0.863927	No
RAEF	Brain Spinal cord (cervical c-1)	Nervous	8.089632585929466e-10	2.1475604663761273e-09	0.376689	0.353202	0.863444	No
RAEF	Brain Substantia nigra	Nervous	-1.8452836707200854e-09	2.2633464458157612e-09	-0.81529	0.792547	0.92501	No
RAEF	Breast Mammary Tissue	Other Glandular	-3.143322359718473e-09	2.3004729512953542e-09	-1.36638	0.91409	0.945548	No
RAEF	Cells EBV-transformed lymphocytes	Blood Immune	-4.433658275888502e-09	2.4922161468497467e-09	-1.779	0.96238	0.96238	No
RAEF	Cells Transformed fibroblasts	Skin Fibroblast	-1.124993950530285e-09	2.672421930136308e-09	-0.420964	0.663109	0.863927	No
RAEF	Cervix Ectocervix	Reproductive	-8.772379079762042e-10	2.6004032251632367e-09	-0.337347	0.632072	0.863927	No
RAEF	Cervix Endocervix	Reproductive	9.384734376902234e-10	2.587395607389926e-09	0.36271	0.358411	0.863444	No
RAEF	Colon Sigmoid	GI	1.469777041620858e-09	2.713201831502668e-09	0.541713	0.294008	0.863444	No
RAEF	Colon Transverse	GI	-1.234591696602719e-09	2.6469304622607595e-09	-0.466424	0.679544	0.863927	No
RAEF	Esophagus Gastroesophageal Junction	GI	1.5849377249727796e-09	2.703525322008052e-09	0.586249	0.278854	0.863444	No
RAEF	Esophagus Mucosa	GI	-3.041586381318879e-09	2.3235387382290814e-09	-1.30903	0.904738	0.945548	No
RAEF	Esophagus Muscularis	GI	2.193089607898161e-09	2.543303395272106e-09	0.8623	0.194261	0.863444	No
RAEF	Fallopian Tube	Reproductive	2.937652188115733e-09	2.6258432568984447e-09	1.11875	0.131624	0.863444	No
RAEF	Heart Atrial Appendage	Cardiovascular	-1.7955240243018844e-09	2.3820688000749552e-09	-0.753767	0.774505	0.92501	No
RAEF	Heart Left Ventricle	Cardiovascular	-4.034662716552869e-10	2.603763431307956e-09	-0.154955	0.561572	0.863927	No
RAEF	Kidney Cortex	Kidney Urinary	1.4499529347672135e-09	2.4910568849489278e-09	0.582063	0.280262	0.863444	No
RAEF	Liver	Metabolic Endocrine	-3.078116584106344e-09	2.6574719960531012e-09	-1.15829	0.876627	0.945548	No
RAEF	Lung	Lung	6.813283191318481e-09	2.5958512979491743e-09	2.62468	0.0043365	0.229835	No
RAEF	Minor Salivary Gland	Other Glandular	-3.734226136401517e-09	2.559566605652369e-09	-1.45893	0.927708	0.945548	No
RAEF	Muscle Skeletal	Muscle	5.468157073187385e-09	2.5974767051404488e-09	2.10518	0.0176378	0.467402	No
RAEF	Nerve Tibial	Nervous	3.451775844141581e-09	2.5268189676837383e-09	1.36606	0.0859607	0.863444	No
RAEF	Ovary	Reproductive	1.2207962544196339e-09	2.4159063666612694e-09	0.505316	0.306668	0.863444	No
RAEF	Pancreas	Metabolic Endocrine	-3.4968548562631837e-10	2.5037001780571016e-09	-0.139667	0.555539	0.863927	No
RAEF	Pituitary	Metabolic Endocrine	1.6107796480861931e-09	2.588881625405329e-09	0.622191	0.266908	0.863444	No
RAEF	Prostate	Reproductive	1.490475912610646e-09	2.734372612484632e-09	0.545089	0.292846	0.863444	No
RAEF	Skin Not Sun Exposed (Suprapubic)	Skin Fibroblast	-7.023220769940427e-10	2.637032920760407e-09	-0.26633	0.605008	0.863927	No
RAEF	Skin Sun Exposed (Lower leg)	Skin Fibroblast	-2.367709429081733e-09	2.7796336226702133e-09	-0.851806	0.802839	0.92501	No
RAEF	Small Intestine Terminal Ileum	GI	4.836791018324051e-09	2.9133456537710953e-09	1.66022	0.0484352	0.855689	No
RAEF	Spleen	Blood Immune	-1.923348599645487e-09	3.058288702752158e-09	-0.628897	0.735292	0.90629	No
RAEF	Stomach	GI	-3.451951264334125e-09	2.5800948285573512e-09	-1.33792	0.909538	0.945548	No
RAEF	Testis	Reproductive	-1.074638093164302e-09	2.350105029145124e-09	-0.457272	0.676262	0.863927	No
RAEF	Thyroid	Metabolic Endocrine	1.9739699962122953e-09	2.445833615457951e-09	0.807075	0.209812	0.863444	No
RAEF	Uterus	Reproductive	1.020184303836219e-09	2.7123425047721246e-09	0.376127	0.353411	0.863444	No
RAEF	Vagina	Reproductive	-2.63949895534862e-09	2.5735488106675566e-09	-1.02563	0.847466	0.945548	No
RAEF	Whole Blood	Blood Immune	-3.416176531402821e-11	2.942255049659306e-09	-0.0116107	0.504632	0.863927	No
RAMIV	Adipose Subcutaneous	Metabolic Endocrine	3.4610291049782832e-09	2.434595078139692e-09	1.4216	0.0775707	0.597569	No
RAMIV	Adipose Visceral (Omentum)	Metabolic Endocrine	2.199106333743235e-09	2.752378840580243e-09	0.798984	0.21215	0.749596	No
RAMIV	Adrenal Gland	Metabolic Endocrine	3.6865789796766294e-09	2.953078873298389e-09	1.24838	0.105945	0.597569	No
RAMIV	Artery Aorta	Cardiovascular	1.4350951942320043e-09	2.32679596882939e-09	0.616769	0.268694	0.791153	No
RAMIV	Artery Coronary	Cardiovascular	2.814799750633543e-09	2.322368097408354e-09	1.21204	0.112749	0.597569	No
RAMIV	Artery Tibial	Cardiovascular	5.466864066071257e-10	2.3129555203076203e-09	0.236358	0.406577	0.816254	No
RAMIV	Bladder	Kidney Urinary	-8.618051383588002e-10	2.62815851386728e-09	-0.327912	0.628511	0.979738	No
RAMIV	Brain Amygdala	Nervous	-4.301642185849446e-09	2.30027168194564e-09	-1.87006	0.969262	0.996608	No
RAMIV	Brain Anterior cingulate cortex (BA24)	Nervous	-5.105479652512342e-09	2.133300173541782e-09	-2.39323	0.99165	0.996608	No
RAMIV	Brain Caudate (basal ganglia)	Nervous	-3.949530181302575e-09	2.2633647954530335e-09	-1.74498	0.959506	0.996608	No
RAMIV	Brain Cerebellar Hemisphere	Nervous	-6.470679681981608e-09	2.4347676672586904e-09	-2.65762	0.996065	0.996608	No
RAMIV	Brain Cerebellum	Nervous	-6.535060362666473e-09	2.413861721884157e-09	-2.70731	0.996608	0.996608	No
RAMIV	Brain Cortex	Nervous	-5.035512446895359e-09	2.279912222524292e-09	-2.20864	0.9864	0.996608	No
RAMIV	Brain Frontal Cortex (BA9)	Nervous	-4.25457664396754e-09	2.176066806922843e-09	-1.95517	0.974718	0.996608	No
RAMIV	Brain Hippocampus	Nervous	-2.460241968549742e-09	2.246310847025809e-09	-1.09524	0.863294	0.996608	No
RAMIV	Brain Hypothalamus	Nervous	-4.5189357981632165e-09	2.3009568576506163e-09	-1.96394	0.975231	0.996608	No
RAMIV	Brain Nucleus accumbens (basal ganglia)	Nervous	-3.467257023612857e-09	2.25354353105662e-09	-1.53858	0.938047	0.996608	No
RAMIV	Brain Putamen (basal ganglia)	Nervous	-3.329021200820729e-09	2.2744289564873423e-09	-1.46367	0.928358	0.996608	No
RAMIV	Brain Spinal cord (cervical c-1)	Nervous	-5.0473788416120375e-09	2.273490908820744e-09	-2.2201	0.986794	0.996608	No
RAMIV	Brain Substantia nigra	Nervous	-5.231989163974684e-09	2.230721449705505e-09	-2.34542	0.990497	0.996608	No
RAMIV	Breast Mammary Tissue	Other Glandular	5.461500542727721e-09	2.5647037189887552e-09	2.12949	0.016607	0.597569	No
RAMIV	Cells EBV-transformed lymphocytes	Blood Immune	-2.8132604302530233e-09	3.05930248701363e-09	-0.919576	0.821103	0.996608	No
RAMIV	Cells Transformed fibroblasts	Skin Fibroblast	5.452124429383198e-10	2.7488066037848512e-09	0.198345	0.421388	0.816254	No
RAMIV	Cervix Ectocervix	Reproductive	1.0779953102463871e-09	2.660059475263497e-09	0.405252	0.342646	0.816254	No
RAMIV	Cervix Endocervix	Reproductive	3.079151851780398e-09	3.026153972608371e-09	1.01751	0.154455	0.743668	No
RAMIV	Colon Sigmoid	GI	-1.8326163354875474e-09	2.740702177912033e-09	-0.668667	0.748146	0.996608	No
RAMIV	Colon Transverse	GI	-5.533343468516744e-09	2.7553897037373094e-09	-2.00819	0.977688	0.996608	No
RAMIV	Esophagus Gastroesophageal Junction	GI	3.613982713672297e-09	2.875356223883456e-09	1.25688	0.104398	0.597569	No
RAMIV	Esophagus Mucosa	GI	-4.452689439113807e-09	2.587712155770151e-09	-1.72071	0.957348	0.996608	No
RAMIV	Esophagus Muscularis	GI	2.502231500071211e-09	2.9286281284604272e-09	0.854404	0.196441	0.743668	No
RAMIV	Fallopian Tube	Reproductive	3.741602943536682e-09	2.8005310025015252e-09	1.33603	0.0907692	0.597569	No
RAMIV	Heart Atrial Appendage	Cardiovascular	4.260883574449106e-09	2.36641820771563e-09	1.80056	0.0358859	0.597569	No
RAMIV	Heart Left Ventricle	Cardiovascular	2.459923439118932e-09	2.728583336716315e-09	0.901539	0.183651	0.743668	No
RAMIV	Kidney Cortex	Kidney Urinary	1.0361332748227702e-09	2.614984897257543e-09	0.396229	0.345968	0.816254	No
RAMIV	Liver	Metabolic Endocrine	-2.541691812197371e-09	2.7386237562792212e-09	-0.928091	0.82332	0.996608	No
RAMIV	Lung	Lung	3.9648904609355255e-10	2.6926282098565654e-09	0.14725	0.441467	0.816254	No
RAMIV	Minor Salivary Gland	Other Glandular	7.689038823329831e-10	2.9298988578417223e-09	0.262434	0.396494	0.816254	No
RAMIV	Muscle Skeletal	Muscle	1.1925151924845627e-09	2.966615679971456e-09	0.401978	0.34385	0.816254	No
RAMIV	Nerve Tibial	Nervous	-7.340350842234177e-11	2.514164535948239e-09	-0.029196	0.511646	0.856169	No
RAMIV	Ovary	Reproductive	-2.9987472304759384e-10	2.690447773073312e-09	-0.111459	0.544374	0.874297	No
RAMIV	Pancreas	Metabolic Endocrine	-2.074800153385331e-09	2.287307360751011e-09	-0.907093	0.817821	0.996608	No
RAMIV	Pituitary	Metabolic Endocrine	3.287121993936376e-09	2.5753158179241838e-09	1.2764	0.100908	0.597569	No
RAMIV	Prostate	Reproductive	2.031686541674835e-09	3.0160757683802275e-09	0.673619	0.250277	0.791153	No
RAMIV	Skin Not Sun Exposed (Suprapubic)	Skin Fibroblast	1.6578368371944266e-09	2.6338816120903648e-09	0.629427	0.264535	0.791153	No
RAMIV	Skin Sun Exposed (Lower leg)	Skin Fibroblast	6.69196844128451e-10	2.5596527788072878e-09	0.26144	0.396876	0.816254	No
RAMIV	Small Intestine Terminal Ileum	GI	3.5676654197832666e-10	3.144422989072861e-09	0.11346	0.454833	0.816254	No
RAMIV	Spleen	Blood Immune	3.079713287746519e-09	3.23965743197811e-09	0.950629	0.170896	0.743668	No
RAMIV	Stomach	GI	-1.2233158046976483e-10	2.8814009159142013e-09	-0.0424556	0.516932	0.856169	No
RAMIV	Testis	Reproductive	3.503611343662359e-09	2.200685796191208e-09	1.59205	0.0556862	0.597569	No
RAMIV	Thyroid	Metabolic Endocrine	2.5645477201437316e-10	2.6904882778518062e-09	0.095319	0.462031	0.816254	No
RAMIV	Uterus	Reproductive	4.422826869721424e-09	2.797122937105939e-09	1.58121	0.0569155	0.597569	No
RAMIV	Vagina	Reproductive	4.0938479911118375e-10	2.8421922574970175e-09	0.144038	0.442735	0.816254	No
RAMIV	Whole Blood	Blood Immune	1.2391424530077595e-09	3.184671825854266e-09	0.389096	0.348603	0.816254	No
RAMV	Adipose Subcutaneous	Metabolic Endocrine	3.1886318606040672e-09	2.455935394970616e-09	1.29834	0.0970858	0.568534	No
RAMV	Adipose Visceral (Omentum)	Metabolic Endocrine	4.169789515801616e-09	2.5620483104633762e-09	1.62752	0.0518132	0.464721	No
RAMV	Adrenal Gland	Metabolic Endocrine	2.622187982204291e-09	2.8088257512703492e-09	0.933553	0.175267	0.622224	No
RAMV	Artery Aorta	Cardiovascular	-2.5852005199774604e-11	2.411989253216478e-09	-0.0107181	0.504276	0.890887	No
RAMV	Artery Coronary	Cardiovascular	1.187921954698533e-09	2.4420158000042882e-09	0.486451	0.313324	0.691923	No
RAMV	Artery Tibial	Cardiovascular	3.0898664395664846e-11	2.0784733908639556e-09	0.014866	0.49407	0.890887	No
RAMV	Bladder	Kidney Urinary	1.3728371336804434e-09	2.6264873293509072e-09	0.522689	0.300595	0.691923	No
RAMV	Brain Amygdala	Nervous	-4.383766010975358e-09	1.9943012736665067e-09	-2.19815	0.986031	0.99337	No
RAMV	Brain Anterior cingulate cortex (BA24)	Nervous	-4.993783653294072e-09	2.0162928902325822e-09	-2.47672	0.99337	0.99337	No
RAMV	Brain Caudate (basal ganglia)	Nervous	-4.409466612927843e-09	2.034371218609837e-09	-2.16748	0.984901	0.99337	No
RAMV	Brain Cerebellar Hemisphere	Nervous	-3.836238026593837e-09	2.3467485656771653e-09	-1.6347	0.948944	0.99337	No
RAMV	Brain Cerebellum	Nervous	-3.171878558608472e-09	2.3085397768623453e-09	-1.37398	0.915275	0.99337	No
RAMV	Brain Cortex	Nervous	-4.228067877813541e-09	2.09500185950292e-09	-2.01817	0.978213	0.99337	No
RAMV	Brain Frontal Cortex (BA9)	Nervous	-3.105818839061758e-09	2.0431272267401135e-09	-1.52013	0.935761	0.99337	No
RAMV	Brain Hippocampus	Nervous	-4.147615680886049e-09	2.0915456426548175e-09	-1.98304	0.976318	0.99337	No
RAMV	Brain Hypothalamus	Nervous	-4.910962224676215e-09	2.0578292909537207e-09	-2.38648	0.991495	0.99337	No
RAMV	Brain Nucleus accumbens (basal ganglia)	Nervous	-3.2534897778160512e-09	1.9572628406760524e-09	-1.66227	0.95177	0.99337	No
RAMV	Brain Putamen (basal ganglia)	Nervous	-3.944705785531117e-09	1.961662541300629e-09	-2.0109	0.977832	0.99337	No
RAMV	Brain Spinal cord (cervical c-1)	Nervous	-2.6599015893273824e-09	2.2150925396339633e-09	-1.20081	0.885087	0.99337	No
RAMV	Brain Substantia nigra	Nervous	-4.487771191008666e-09	2.1468855513780747e-09	-2.09036	0.981707	0.99337	No
RAMV	Breast Mammary Tissue	Other Glandular	6.413556974591321e-09	2.7342987603586843e-09	2.34559	0.00949837	0.251707	No
RAMV	Cells EBV-transformed lymphocytes	Blood Immune	-4.625602982172921e-09	3.2355564920228423e-09	-1.42962	0.923586	0.99337	No
RAMV	Cells Transformed fibroblasts	Skin Fibroblast	1.424862648828577e-09	2.6829675995282233e-09	0.531077	0.297683	0.691923	No
RAMV	Cervix Ectocervix	Reproductive	3.664269658572622e-09	2.576620175546471e-09	1.42212	0.0774953	0.568534	No
RAMV	Cervix Endocervix	Reproductive	3.166565920058537e-09	2.6504507832376456e-09	1.19473	0.116097	0.568534	No
RAMV	Colon Sigmoid	GI	-1.1712674388581078e-09	2.3738190219944464e-09	-0.493411	0.689139	0.99337	No
RAMV	Colon Transverse	GI	5.974034746571561e-10	2.632022926567448e-09	0.226975	0.410222	0.7994	No
RAMV	Esophagus Gastroesophageal Junction	GI	2.1223427539416773e-09	2.452899829602952e-09	0.865238	0.193454	0.640816	No
RAMV	Esophagus Mucosa	GI	-3.792953915957311e-09	2.364058023921977e-09	-1.60443	0.94569	0.99337	No
RAMV	Esophagus Muscularis	GI	1.5156371319691696e-09	2.4412950016440433e-09	0.620833	0.267355	0.691923	No
RAMV	Fallopian Tube	Reproductive	3.396554761500047e-09	2.797241677308525e-09	1.21425	0.112326	0.568534	No
RAMV	Heart Atrial Appendage	Cardiovascular	2.014528327739606e-09	2.504142916307507e-09	0.804478	0.21056	0.656453	No
RAMV	Heart Left Ventricle	Cardiovascular	5.434795509343449e-10	2.652120757476038e-09	0.204923	0.418816	0.7994	No
RAMV	Kidney Cortex	Kidney Urinary	1.2872657307673536e-09	2.498751270503593e-09	0.515164	0.303219	0.691923	No
RAMV	Liver	Metabolic Endocrine	-3.6467011188178876e-10	2.924910649906441e-09	-0.124677	0.549611	0.895532	No
RAMV	Lung	Lung	2.9596601232006486e-09	2.613524386202232e-09	1.13244	0.128725	0.568534	No
RAMV	Minor Salivary Gland	Other Glandular	1.7419664840765402e-09	2.7269214879082974e-09	0.638803	0.261475	0.691923	No
RAMV	Muscle Skeletal	Muscle	-1.8074402768923979e-10	2.818528710101229e-09	-0.0641271	0.525565	0.895532	No
RAMV	Nerve Tibial	Nervous	-1.2990371781725783e-09	2.414413832303183e-09	-0.538034	0.704723	0.99337	No
RAMV	Ovary	Reproductive	5.303452431273625e-10	2.7065204917581366e-09	0.195951	0.422324	0.7994	No
RAMV	Pancreas	Metabolic Endocrine	7.502141133299177e-10	2.517277824103547e-09	0.298026	0.382842	0.7994	No
RAMV	Pituitary	Metabolic Endocrine	-3.3610922244479416e-10	2.3199772899945814e-09	-0.144876	0.557596	0.895532	No
RAMV	Prostate	Reproductive	2.1295678846505622e-09	3.034293172813324e-09	0.701833	0.241392	0.691923	No
RAMV	Skin Not Sun Exposed (Suprapubic)	Skin Fibroblast	-2.612039642940662e-09	2.4386974759918403e-09	-1.07108	0.857933	0.99337	No
RAMV	Skin Sun Exposed (Lower leg)	Skin Fibroblast	-1.6412902100812342e-09	2.479206317992836e-09	-0.662022	0.746022	0.99337	No
RAMV	Small Intestine Terminal Ileum	GI	3.492150374164593e-09	3.038340863824002e-09	1.14936	0.125204	0.568534	No
RAMV	Spleen	Blood Immune	7.830530894349481e-09	3.1563351919748964e-09	2.48089	0.00655268	0.251707	No
RAMV	Stomach	GI	5.086682125508184e-09	2.7731260199738524e-09	1.83428	0.0333064	0.464721	No
RAMV	Testis	Reproductive	2.198635385780725e-09	2.363295530888697e-09	0.930326	0.176101	0.622224	No
RAMV	Thyroid	Metabolic Endocrine	-1.6047186233414783e-09	2.5147905202300327e-09	-0.638112	0.7383	0.99337	No
RAMV	Uterus	Reproductive	4.2117402268396375e-09	2.599746453802134e-09	1.62006	0.0526099	0.464721	No
RAMV	Vagina	Reproductive	2.602373389757153e-09	2.6400373512209735e-09	0.985734	0.162132	0.622224	No
RAMV	Whole Blood	Blood Immune	6.225099183104195e-09	3.4672189014559835e-09	1.79542	0.0362937	0.464721	No
RASV	Adipose Subcutaneous	Metabolic Endocrine	2.5037583316829687e-09	2.748052651803518e-09	0.911103	0.181121	0.787554	No
RASV	Adipose Visceral (Omentum)	Metabolic Endocrine	4.833850610064853e-09	2.575586290644231e-09	1.8768	0.030273	0.320894	No
RASV	Adrenal Gland	Metabolic Endocrine	1.192980327935501e-09	2.953721558817993e-09	0.403891	0.343147	0.826671	No
RASV	Artery Aorta	Cardiovascular	-2.4832255812475726e-10	2.45148231979561e-09	-0.101295	0.540342	0.945946	No
RASV	Artery Coronary	Cardiovascular	-1.2139641567784884e-09	2.266270100272184e-09	-0.535666	0.703905	0.995157	No
RASV	Artery Tibial	Cardiovascular	-8.579793778009653e-10	2.1434289877482847e-09	-0.400284	0.655526	0.995157	No
RASV	Bladder	Kidney Urinary	9.90631861361094e-10	2.402977185833733e-09	0.412252	0.340077	0.826671	No
RASV	Brain Amygdala	Nervous	-3.2737480672872753e-09	2.216377624486247e-09	-1.47707	0.930172	0.995157	No
RASV	Brain Anterior cingulate cortex (BA24)	Nervous	-3.246898370735641e-09	2.382421425445726e-09	-1.36286	0.913536	0.995157	No
RASV	Brain Caudate (basal ganglia)	Nervous	-5.232214873624535e-09	2.320437458244453e-09	-2.25484	0.987928	0.995157	No
RASV	Brain Cerebellar Hemisphere	Nervous	-5.728353016305443e-09	2.3661546951016262e-09	-2.42095	0.99226	0.995157	No
RASV	Brain Cerebellum	Nervous	-4.8527509870760024e-09	2.433751648497529e-09	-1.99394	0.976921	0.995157	No
RASV	Brain Cortex	Nervous	-3.907416888104084e-09	2.3953096900374636e-09	-1.63128	0.948584	0.995157	No
RASV	Brain Frontal Cortex (BA9)	Nervous	-4.761992777721102e-09	2.338384333068609e-09	-2.03645	0.979147	0.995157	No
RASV	Brain Hippocampus	Nervous	-4.731291375635727e-09	2.2906112074432344e-09	-2.06551	0.980563	0.995157	No
RASV	Brain Hypothalamus	Nervous	-4.033361175046992e-09	2.5049971176843686e-09	-1.61013	0.946315	0.995157	No
RASV	Brain Nucleus accumbens (basal ganglia)	Nervous	-5.886936149448903e-09	2.275749408668482e-09	-2.58681	0.995157	0.995157	No
RASV	Brain Putamen (basal ganglia)	Nervous	-5.5198414480878735e-09	2.350291713106051e-09	-2.34858	0.990577	0.995157	No
RASV	Brain Spinal cord (cervical c-1)	Nervous	-1.226434958924445e-09	2.250610117589593e-09	-0.544934	0.707101	0.995157	No
RASV	Brain Substantia nigra	Nervous	-3.915320032656004e-09	2.270124948479367e-09	-1.72472	0.957711	0.995157	No
RASV	Breast Mammary Tissue	Other Glandular	1.9329961072718182e-09	2.675886285482618e-09	0.722376	0.235032	0.825277	No
RASV	Cells EBV-transformed lymphocytes	Blood Immune	-3.714085672144956e-09	2.8507279208485822e-09	-1.30286	0.903688	0.995157	No
RASV	Cells Transformed fibroblasts	Skin Fibroblast	2.4277970941113493e-09	2.8026166767137873e-09	0.866261	0.193174	0.787554	No
RASV	Cervix Ectocervix	Reproductive	8.664856092924928e-10	2.5215503371898653e-09	0.343632	0.365561	0.829211	No
RASV	Cervix Endocervix	Reproductive	1.5800159701174623e-09	2.60975745032376e-09	0.605426	0.272448	0.825277	No
RASV	Colon Sigmoid	GI	4.843340696649879e-10	2.276424243804495e-09	0.212761	0.415757	0.829211	No
RASV	Colon Transverse	GI	2.962962186071248e-09	2.8139173810909694e-09	1.05297	0.146178	0.732146	No
RASV	Esophagus Gastroesophageal Junction	GI	6.309968059961085e-10	2.5155593411790995e-09	0.250838	0.40097	0.829211	No
RASV	Esophagus Mucosa	GI	-1.976507794167275e-09	2.592302573010155e-09	-0.762453	0.777105	0.995157	No
RASV	Esophagus Muscularis	GI	2.7330002399699495e-10	2.5091526944594907e-09	0.108921	0.456632	0.86434	No
RASV	Fallopian Tube	Reproductive	4.777725488626989e-09	3.0699052915019715e-09	1.55631	0.0598172	0.528385	No
RASV	Heart Atrial Appendage	Cardiovascular	8.392180641630867e-10	2.712262636040667e-09	0.309416	0.378502	0.829211	No
RASV	Heart Left Ventricle	Cardiovascular	-5.287959412738746e-10	2.6084432541681142e-09	-0.202725	0.580325	0.961163	No
RASV	Kidney Cortex	Kidney Urinary	2.5968126893761996e-09	2.490876335154454e-09	1.04253	0.148583	0.732146	No
RASV	Liver	Metabolic Endocrine	1.585425731540045e-09	2.909349299295802e-09	0.544942	0.292897	0.825277	No
RASV	Lung	Lung	2.0694771639579864e-09	2.6297632946408743e-09	0.786944	0.215657	0.816417	No
RASV	Minor Salivary Gland	Other Glandular	4.864343754909263e-10	2.485792687492142e-09	0.195686	0.422428	0.829211	No
RASV	Muscle Skeletal	Muscle	-3.4212388580462866e-10	2.553635117091287e-09	-0.133975	0.553289	0.945946	No
RASV	Nerve Tibial	Nervous	3.057198507350276e-09	2.329164006419951e-09	1.31257	0.0946634	0.716737	No
RASV	Ovary	Reproductive	3.2030986073350284e-14	2.837184098636612e-09	1.1289710135039365e-05	0.499995	0.913785	No
RASV	Pancreas	Metabolic Endocrine	1.7001075634785084e-09	2.805937481608246e-09	0.605896	0.272292	0.825277	No
RASV	Pituitary	Metabolic Endocrine	-3.488392030376003e-09	2.4110214738296758e-09	-1.44685	0.926031	0.995157	No
RASV	Prostate	Reproductive	1.4478475700574819e-09	2.699384618678525e-09	0.536362	0.295854	0.825277	No
RASV	Skin Not Sun Exposed (Suprapubic)	Skin Fibroblast	-3.0107608114928424e-09	2.745451144504779e-09	-1.09664	0.8636	0.995157	No
RASV	Skin Sun Exposed (Lower leg)	Skin Fibroblast	-3.985182947059081e-09	2.69104203402576e-09	-1.48091	0.930684	0.995157	No
RASV	Small Intestine Terminal Ileum	GI	8.215036443348641e-09	2.9215819887040894e-09	2.81185	0.00246291	0.124275	No
RASV	Spleen	Blood Immune	6.716734484813756e-09	3.4678758997501006e-09	1.93684	0.0263822	0.320894	No
RASV	Stomach	GI	6.767255666040253e-09	2.842555507269408e-09	2.38069	0.00864002	0.15264	No
RASV	Testis	Reproductive	-1.2973995568046755e-09	2.391964438418132e-09	-0.542399	0.706228	0.995157	No
RASV	Thyroid	Metabolic Endocrine	3.322422616870747e-09	2.849880523352077e-09	1.16581	0.121845	0.732146	No
RASV	Uterus	Reproductive	2.9987223658103023e-09	2.916803028060083e-09	1.02809	0.151955	0.732146	No
RASV	Vagina	Reproductive	1.2103217117992214e-09	2.5553361229340072e-09	0.473645	0.317877	0.826671	No
RASV	Whole Blood	Blood Immune	8.62219203818189e-09	3.318893775015229e-09	2.59791	0.00468963	0.124275	No
RVEDV	Adipose Subcutaneous	Metabolic Endocrine	-2.980597350788383e-09	2.211420177596648e-09	-1.34782	0.911142	0.974553	No
RVEDV	Adipose Visceral (Omentum)	Metabolic Endocrine	-4.153250290924088e-09	2.3720844434774452e-09	-1.75089	0.960017	0.974553	No
RVEDV	Adrenal Gland	Metabolic Endocrine	-1.208337958415962e-09	2.2279861039220846e-09	-0.542345	0.70621	0.935728	No
RVEDV	Artery Aorta	Cardiovascular	-2.335162989499033e-09	2.150266839835302e-09	-1.08599	0.861258	0.974553	No
RVEDV	Artery Coronary	Cardiovascular	-1.1984874367669371e-09	2.2120951328650516e-09	-0.541788	0.706018	0.935728	No
RVEDV	Artery Tibial	Cardiovascular	-2.0241449997108552e-09	2.1444806006280007e-09	-0.943886	0.827386	0.974553	No
RVEDV	Bladder	Kidney Urinary	2.3169393607310475e-10	2.2032203497649635e-09	0.105161	0.458124	0.935728	No
RVEDV	Brain Amygdala	Nervous	2.466117429592985e-09	1.7745048861791211e-09	1.38975	0.0823025	0.450055	No
RVEDV	Brain Anterior cingulate cortex (BA24)	Nervous	3.828940156325307e-09	1.7874796540097735e-09	2.14209	0.0160932	0.158961	No
RVEDV	Brain Caudate (basal ganglia)	Nervous	4.023434394366556e-09	1.9186369099731795e-09	2.09703	0.0179956	0.158961	No
RVEDV	Brain Cerebellar Hemisphere	Nervous	-1.4818324284572856e-10	1.8803452278647822e-09	-0.0788064	0.531407	0.935728	No
RVEDV	Brain Cerebellum	Nervous	1.1706859879485786e-09	1.9865386519491382e-09	0.589309	0.277827	0.866166	No
RVEDV	Brain Cortex	Nervous	5.77562948473861e-09	1.9079450840851603e-09	3.02715	0.00123437	0.0327108	Yes
RVEDV	Brain Frontal Cortex (BA9)	Nervous	5.534297040671486e-09	1.7796355864871936e-09	3.10979	0.000936095	0.0327108	Yes
RVEDV	Brain Hippocampus	Nervous	1.7965289225154095e-09	1.8839669554474772e-09	0.953588	0.170146	0.644124	No
RVEDV	Brain Hypothalamus	Nervous	1.2180217235691531e-09	1.8193089661003e-09	0.669497	0.251589	0.833389	No
RVEDV	Brain Nucleus accumbens (basal ganglia)	Nervous	4.216329519337732e-09	1.947816994613702e-09	2.16464	0.0152075	0.158961	No
RVEDV	Brain Putamen (basal ganglia)	Nervous	4.05969456858436e-09	1.868437891805623e-09	2.17277	0.0148986	0.158961	No
RVEDV	Brain Spinal cord (cervical c-1)	Nervous	5.647757461385224e-10	1.9416235851514612e-09	0.290878	0.385572	0.935728	No
RVEDV	Brain Substantia nigra	Nervous	1.5210642313986927e-09	1.809073061578797e-09	0.840798	0.200231	0.707482	No
RVEDV	Breast Mammary Tissue	Other Glandular	1.532430729461644e-11	2.178992893472667e-09	0.00703275	0.497194	0.935728	No
RVEDV	Cells EBV-transformed lymphocytes	Blood Immune	-1.9205918112505807e-09	2.386518671003907e-09	-0.804767	0.789523	0.974553	No
RVEDV	Cells Transformed fibroblasts	Skin Fibroblast	-4.6113192232887225e-09	2.361897937039115e-09	-1.95238	0.974553	0.974553	No
RVEDV	Cervix Ectocervix	Reproductive	-1.5281212125577044e-09	2.3926265482452414e-09	-0.638679	0.738484	0.954626	No
RVEDV	Cervix Endocervix	Reproductive	-3.391428971198768e-09	2.1937046271069583e-09	-1.54598	0.938946	0.974553	No
RVEDV	Colon Sigmoid	GI	-2.6391551235402027e-09	2.3423296884177526e-09	-1.12672	0.87007	0.974553	No
RVEDV	Colon Transverse	GI	1.3669647386228603e-09	2.605017086248587e-09	0.524743	0.299881	0.882983	No
RVEDV	Esophagus Gastroesophageal Junction	GI	-1.0704212574157055e-09	2.293961939701439e-09	-0.466626	0.679616	0.935728	No
RVEDV	Esophagus Mucosa	GI	-3.500838919244876e-09	2.6326589449529955e-09	-1.32977	0.908203	0.974553	No
RVEDV	Esophagus Muscularis	GI	-3.1192307775174715e-10	2.262314476180841e-09	-0.137878	0.554832	0.935728	No
RVEDV	Fallopian Tube	Reproductive	-9.837489087637228e-11	2.357126357739912e-09	-0.0417351	0.516645	0.935728	No
RVEDV	Heart Atrial Appendage	Cardiovascular	-9.384983766156571e-10	2.0755181513124963e-09	-0.452175	0.674429	0.935728	No
RVEDV	Heart Left Ventricle	Cardiovascular	-1.651474248564979e-10	2.3264754494303143e-09	-0.0709861	0.528296	0.935728	No
RVEDV	Kidney Cortex	Kidney Urinary	2.63688549122027e-09	2.4426083726149835e-09	1.07954	0.140174	0.57148	No
RVEDV	Liver	Metabolic Endocrine	3.188222625504053e-09	2.74824728290563e-09	1.16009	0.123005	0.543274	No
RVEDV	Lung	Lung	-3.2234605189465793e-10	2.4230356740037687e-09	-0.133034	0.552917	0.935728	No
RVEDV	Minor Salivary Gland	Other Glandular	-3.632941206636926e-09	2.4242939195829382e-09	-1.49856	0.933006	0.974553	No
RVEDV	Muscle Skeletal	Muscle	-6.84269794317538e-10	2.231522910654985e-09	-0.306638	0.620441	0.935728	No
RVEDV	Nerve Tibial	Nervous	-4.40039966466397e-10	2.415636431816513e-09	-0.182163	0.572273	0.935728	No
RVEDV	Ovary	Reproductive	2.517483229105078e-09	2.12271283914459e-09	1.18597	0.117816	0.543274	No
RVEDV	Pancreas	Metabolic Endocrine	2.914053511725973e-09	2.122795827786903e-09	1.37274	0.0849161	0.450055	No
RVEDV	Pituitary	Metabolic Endocrine	-1.287639448489506e-10	2.2286654749140275e-09	-0.0577763	0.523037	0.935728	No
RVEDV	Prostate	Reproductive	-3.9149531904924463e-10	2.4408119845788e-09	-0.160396	0.563715	0.935728	No
RVEDV	Skin Not Sun Exposed (Suprapubic)	Skin Fibroblast	-4.1061510615117144e-09	2.532754644424379e-09	-1.62122	0.947515	0.974553	No
RVEDV	Skin Sun Exposed (Lower leg)	Skin Fibroblast	-3.588319321978537e-09	2.6026391975897e-09	-1.37872	0.91601	0.974553	No
RVEDV	Small Intestine Terminal Ileum	GI	3.958333110251949e-09	2.7788298660267013e-09	1.42446	0.0771566	0.450055	No
RVEDV	Spleen	Blood Immune	8.330128164637735e-10	2.819292647321904e-09	0.295469	0.383818	0.935728	No
RVEDV	Stomach	GI	-6.426750670877824e-10	2.465907209498119e-09	-0.260624	0.602809	0.935728	No
RVEDV	Testis	Reproductive	-6.964703492211631e-10	2.161795062072533e-09	-0.322172	0.626339	0.935728	No
RVEDV	Thyroid	Metabolic Endocrine	-6.168850407782766e-10	2.540291991509789e-09	-0.24284	0.595935	0.935728	No
RVEDV	Uterus	Reproductive	3.5486359592252263e-09	2.465922884166026e-09	1.43907	0.0750653	0.450055	No
RVEDV	Vagina	Reproductive	-1.0553866114689543e-09	2.391077400080176e-09	-0.441385	0.670533	0.935728	No
RVEDV	Whole Blood	Blood Immune	3.300936600523182e-10	2.6338658592783204e-09	0.125327	0.450132	0.935728	No
RVEF	Adipose Subcutaneous	Metabolic Endocrine	-1.249585907181157e-09	2.3472823209358363e-09	-0.532354	0.70276	0.812483	No
RVEF	Adipose Visceral (Omentum)	Metabolic Endocrine	-4.5107354628047357e-10	2.3264315030188427e-09	-0.193891	0.576869	0.812483	No
RVEF	Adrenal Gland	Metabolic Endocrine	-1.169477211495559e-10	2.5904697018657335e-09	-0.0451454	0.518004	0.784406	No
RVEF	Artery Aorta	Cardiovascular	2.091868749673765e-09	2.0936324605778292e-09	0.999158	0.158859	0.391259	No
RVEF	Artery Coronary	Cardiovascular	3.910505185780395e-09	2.0577380993606864e-09	1.90039	0.028691	0.108616	No
RVEF	Artery Tibial	Cardiovascular	-1.923502056161889e-09	2.0200822197610075e-09	-0.95219	0.8295	0.897214	No
RVEF	Bladder	Kidney Urinary	5.648216453790863e-10	2.121794618841312e-09	0.2662	0.395043	0.693506	No
RVEF	Brain Amygdala	Nervous	3.8316448590753824e-09	1.9855347376357775e-09	1.92978	0.0268171	0.108616	No
RVEF	Brain Anterior cingulate cortex (BA24)	Nervous	4.131410943211105e-09	1.9342583745533086e-09	2.13591	0.0163432	0.0856821	No
RVEF	Brain Caudate (basal ganglia)	Nervous	5.2908966083410926e-09	2.0038264610852192e-09	2.6404	0.00414045	0.0337873	Yes
RVEF	Brain Cerebellar Hemisphere	Nervous	5.836814587979179e-09	2.003412412543086e-09	2.91344	0.00178737	0.0337873	Yes
RVEF	Brain Cerebellum	Nervous	4.7637877659754656e-09	2.043443829641637e-09	2.33125	0.00986997	0.0653886	No
RVEF	Brain Cortex	Nervous	4.2890258268293165e-09	1.9964571062684523e-09	2.14832	0.0158442	0.0856821	No
RVEF	Brain Frontal Cortex (BA9)	Nervous	4.1349612604542175e-09	1.9672932952374815e-09	2.10185	0.0177831	0.0856821	No
RVEF	Brain Hippocampus	Nervous	5.5174842845404844e-09	2.085951537399351e-09	2.64507	0.00408372	0.0337873	Yes
RVEF	Brain Hypothalamus	Nervous	5.526996745446963e-09	1.97763010508972e-09	2.79476	0.00259693	0.0337873	Yes
RVEF	Brain Nucleus accumbens (basal ganglia)	Nervous	5.682941290221876e-09	2.0232381716009043e-09	2.80883	0.00248606	0.0337873	Yes
RVEF	Brain Putamen (basal ganglia)	Nervous	5.268582211808732e-09	2.0148193995211932e-09	2.61492	0.00446248	0.0337873	Yes
RVEF	Brain Spinal cord (cervical c-1)	Nervous	5.318996889105162e-09	2.01198616763891e-09	2.64365	0.00410081	0.0337873	Yes
RVEF	Brain Substantia nigra	Nervous	4.440166092968676e-09	2.166281608012286e-09	2.04967	0.0201982	0.0892089	No
RVEF	Breast Mammary Tissue	Other Glandular	-8.248491402218358e-10	2.2265306068054374e-09	-0.370464	0.644482	0.812483	No
RVEF	Cells EBV-transformed lymphocytes	Blood Immune	-6.107798371042925e-09	2.349297553675063e-09	-2.59984	0.995337	0.998499	No
RVEF	Cells Transformed fibroblasts	Skin Fibroblast	-1.2532345928403155e-09	2.1111686552100495e-09	-0.593621	0.723617	0.812483	No
RVEF	Cervix Ectocervix	Reproductive	3.981866818189482e-09	2.3426456536708078e-09	1.69973	0.0445908	0.157554	No
RVEF	Cervix Endocervix	Reproductive	-5.95340699614151e-10	2.3126253679277334e-09	-0.257431	0.601577	0.812483	No
RVEF	Colon Sigmoid	GI	1.474289443561938e-11	2.199389730592671e-09	0.00670318	0.497326	0.775243	No
RVEF	Colon Transverse	GI	-1.5211275316712982e-09	2.519563093530767e-09	-0.603727	0.726987	0.812483	No
RVEF	Esophagus Gastroesophageal Junction	GI	7.443383600404168e-10	2.301938848209886e-09	0.323353	0.373214	0.693506	No
RVEF	Esophagus Mucosa	GI	7.080392354501092e-10	2.435146413749885e-09	0.290758	0.385618	0.693506	No
RVEF	Esophagus Muscularis	GI	2.682321300643607e-10	2.176258462234048e-09	0.123254	0.450953	0.724258	No
RVEF	Fallopian Tube	Reproductive	1.376564547035232e-09	2.169832820646923e-09	0.63441	0.262907	0.568245	No
RVEF	Heart Atrial Appendage	Cardiovascular	2.637676355525599e-09	2.185285225145689e-09	1.20702	0.113713	0.317199	No
RVEF	Heart Left Ventricle	Cardiovascular	1.4040476181846184e-09	2.2691643888050615e-09	0.618751	0.26804	0.568245	No
RVEF	Kidney Cortex	Kidney Urinary	4.5377429423186295e-10	2.367839114995937e-09	0.191641	0.424012	0.70227	No
RVEF	Liver	Metabolic Endocrine	8.570308189059435e-10	2.4662987429258774e-09	0.347497	0.364109	0.693506	No
RVEF	Lung	Lung	-1.249143550736802e-09	2.359266674860633e-09	-0.529463	0.701758	0.812483	No
RVEF	Minor Salivary Gland	Other Glandular	-1.333747179834475e-09	2.2596395140679923e-09	-0.590248	0.722488	0.812483	No
RVEF	Muscle Skeletal	Muscle	7.156686051484228e-10	2.3422435031331263e-09	0.305548	0.379974	0.693506	No
RVEF	Nerve Tibial	Nervous	-1.086156720563441e-09	2.135547644166464e-09	-0.508608	0.694487	0.812483	No
RVEF	Ovary	Reproductive	2.6911629283949032e-09	2.334708117298231e-09	1.15268	0.124522	0.329982	No
RVEF	Pancreas	Metabolic Endocrine	-1.283947090194956e-09	2.136260639637543e-09	-0.601025	0.726088	0.812483	No
RVEF	Pituitary	Metabolic Endocrine	-1.4488398258275887e-09	2.297725489611644e-09	-0.630554	0.735834	0.812483	No
RVEF	Prostate	Reproductive	2.383034499907827e-09	2.4202985044305054e-09	0.984604	0.162409	0.391259	No
RVEF	Skin Not Sun Exposed (Suprapubic)	Skin Fibroblast	1.7523674983574251e-09	2.399504922239178e-09	0.730304	0.232602	0.535997	No
RVEF	Skin Sun Exposed (Lower leg)	Skin Fibroblast	3.085761038471324e-09	2.4435067286804315e-09	1.26284	0.103323	0.304229	No
RVEF	Small Intestine Terminal Ileum	GI	-4.388041420399774e-09	2.700236823315976e-09	-1.62506	0.947925	0.985098	No
RVEF	Spleen	Blood Immune	-8.136528831035271e-09	2.741929618575903e-09	-2.96745	0.998499	0.998499	No
RVEF	Stomach	GI	5.752422822611306e-10	2.409029047770804e-09	0.238786	0.405636	0.693506	No
RVEF	Testis	Reproductive	2.921016291098513e-09	2.2236917954003253e-09	1.31359	0.0944923	0.294594	No
RVEF	Thyroid	Metabolic Endocrine	-3.445643574020191e-10	2.314922873553752e-09	-0.148845	0.559162	0.812483	No
RVEF	Uterus	Reproductive	-1.1699273285278243e-09	2.242949813512504e-09	-0.521602	0.699026	0.812483	No
RVEF	Vagina	Reproductive	3.424976827643771e-09	2.2414740667512087e-09	1.528	0.063256	0.209536	No
RVEF	Whole Blood	Blood Immune	-2.672684684142445e-09	2.594505882780883e-09	-1.03013	0.848526	0.899438	No
RVESV	Adipose Subcutaneous	Metabolic Endocrine	3.506685814483115e-09	2.10937290003145e-09	1.66243	0.0482132	0.196562	No
RVESV	Adipose Visceral (Omentum)	Metabolic Endocrine	-2.337115976635884e-09	2.1138100003737712e-09	-1.10564	0.865559	0.936217	No
RVESV	Adrenal Gland	Metabolic Endocrine	-2.6117422058793535e-09	2.4788095206786913e-09	-1.05363	0.853973	0.936217	No
RVESV	Artery Aorta	Cardiovascular	-5.884020714519675e-10	2.4175907078617284e-09	-0.243384	0.596146	0.923008	No
RVESV	Artery Coronary	Cardiovascular	6.561514330785079e-10	2.579207115360926e-09	0.2544	0.399593	0.882435	No
RVESV	Artery Tibial	Cardiovascular	-9.659866377072243e-10	2.2797851819834766e-09	-0.423718	0.664114	0.923008	No
RVESV	Bladder	Kidney Urinary	-6.134656795473255e-10	2.259958149120255e-09	-0.27145	0.606978	0.923008	No
RVESV	Brain Amygdala	Nervous	5.2522648652630206e-09	2.0795145637883623e-09	2.52572	0.00577313	0.0764939	No
RVESV	Brain Anterior cingulate cortex (BA24)	Nervous	4.286438428159792e-09	2.204237319542962e-09	1.94464	0.0259094	0.163609	No
RVESV	Brain Caudate (basal ganglia)	Nervous	5.6436783862644864e-09	2.1502461495655342e-09	2.62467	0.0043367	0.0764939	No
RVESV	Brain Cerebellar Hemisphere	Nervous	1.3252517882487783e-09	2.105877992694708e-09	0.629311	0.264573	0.673407	No
RVESV	Brain Cerebellum	Nervous	2.1649426784623462e-09	2.0341264678352796e-09	1.06431	0.143594	0.447675	No
RVESV	Brain Cortex	Nervous	5.858655763822898e-09	2.2200038610050232e-09	2.63903	0.00415719	0.0764939	No
RVESV	Brain Frontal Cortex (BA9)	Nervous	3.938561753646147e-09	2.108252170561145e-09	1.86816	0.0308696	0.163609	No
RVESV	Brain Hippocampus	Nervous	4.433296739763833e-09	2.170787173732382e-09	2.04225	0.0205632	0.163609	No
RVESV	Brain Hypothalamus	Nervous	1.4741682635406703e-09	2.1096954991244083e-09	0.698759	0.242351	0.673407	No
RVESV	Brain Nucleus accumbens (basal ganglia)	Nervous	4.993406783795142e-09	2.135031230328307e-09	2.3388	0.00967294	0.102533	No
RVESV	Brain Putamen (basal ganglia)	Nervous	6.053208798262901e-09	2.09199239862705e-09	2.89351	0.00190479	0.0764939	No
RVESV	Brain Spinal cord (cervical c-1)	Nervous	1.4323334777289663e-09	2.156252786157113e-09	0.66427	0.253259	0.673407	No
RVESV	Brain Substantia nigra	Nervous	4.016194078025264e-09	2.1271062685038543e-09	1.8881	0.0295061	0.163609	No
RVESV	Breast Mammary Tissue	Other Glandular	3.2089395414297113e-09	2.420001767764126e-09	1.32601	0.0924187	0.326546	No
RVESV	Cells EBV-transformed lymphocytes	Blood Immune	3.157243724170614e-10	2.5045421247215404e-09	0.126061	0.449842	0.901737	No
RVESV	Cells Transformed fibroblasts	Skin Fibroblast	3.466739885250167e-09	2.3812261007413115e-09	1.45586	0.0727152	0.275279	No
RVESV	Cervix Ectocervix	Reproductive	2.3467594072011702e-09	1.906479504422884e-09	1.23094	0.109173	0.361635	No
RVESV	Cervix Endocervix	Reproductive	-8.261424094499051e-11	2.280220790800294e-09	-0.0362308	0.514451	0.923008	No
RVESV	Colon Sigmoid	GI	-4.27145670408586e-09	2.274931736395499e-09	-1.87762	0.969783	0.978364	No
RVESV	Colon Transverse	GI	-1.4260851557140223e-09	2.601222277203388e-09	-0.548237	0.708235	0.923008	No
RVESV	Esophagus Gastroesophageal Junction	GI	-1.448415611478e-09	2.1589346062253993e-09	-0.670894	0.748856	0.923008	No
RVESV	Esophagus Mucosa	GI	-2.1643253641642238e-09	2.429155134188981e-09	-0.890979	0.81353	0.936217	No
RVESV	Esophagus Muscularis	GI	-2.6973300508907066e-10	2.2513616959008722e-09	-0.119809	0.547683	0.923008	No
RVESV	Fallopian Tube	Reproductive	-1.5102362322921194e-09	2.510156625946905e-09	-0.60165	0.726296	0.923008	No
RVESV	Heart Atrial Appendage	Cardiovascular	1.3150026232241831e-09	2.112608881079544e-09	0.622454	0.266822	0.673407	No
RVESV	Heart Left Ventricle	Cardiovascular	4.049290285162744e-09	2.410080197537909e-09	1.68015	0.0464643	0.196562	No
RVESV	Kidney Cortex	Kidney Urinary	6.138508637761908e-10	2.356782021495895e-09	0.260461	0.397254	0.882435	No
RVESV	Liver	Metabolic Endocrine	-1.5179282785196022e-09	2.430545344478458e-09	-0.624522	0.733857	0.923008	No
RVESV	Lung	Lung	-6.925264564550702e-10	2.621722867415731e-09	-0.264149	0.604168	0.923008	No
RVESV	Minor Salivary Gland	Other Glandular	-2.2473676934821513e-09	2.4972564840164894e-09	-0.899935	0.815922	0.936217	No
RVESV	Muscle Skeletal	Muscle	4.522305619654539e-09	2.3525324132879872e-09	1.92231	0.0272831	0.163609	No
RVESV	Nerve Tibial	Nervous	4.162800965798767e-09	2.3695935123728602e-09	1.75676	0.0394796	0.19022	No
RVESV	Ovary	Reproductive	2.5465619267047244e-10	2.496452440799216e-09	0.102007	0.459375	0.901737	No
RVESV	Pancreas	Metabolic Endocrine	6.507226838500923e-10	2.346770471604117e-09	0.277284	0.390781	0.882435	No
RVESV	Pituitary	Metabolic Endocrine	-1.0297430929273214e-09	2.309947867856846e-09	-0.445786	0.672124	0.923008	No
RVESV	Prostate	Reproductive	-3.9633539337805805e-09	2.621731069277527e-09	-1.51173	0.934699	0.978364	No
RVESV	Skin Not Sun Exposed (Suprapubic)	Skin Fibroblast	-1.662229741114313e-09	2.595816215337062e-09	-0.64035	0.739027	0.923008	No
RVESV	Skin Sun Exposed (Lower leg)	Skin Fibroblast	-5.107086834143747e-11	2.658481666472353e-09	-0.0192105	0.507663	0.923008	No
RVESV	Small Intestine Terminal Ileum	GI	3.6520939740272865e-10	2.586276704892269e-09	0.14121	0.443852	0.901737	No
RVESV	Spleen	Blood Immune	-2.698573760391196e-09	2.7868437951736334e-09	-0.968326	0.833559	0.936217	No
RVESV	Stomach	GI	-1.6514239295122503e-09	2.826470674317867e-09	-0.584271	0.720481	0.923008	No
RVESV	Testis	Reproductive	-4.152001902773757e-09	2.316280737932416e-09	-1.79253	0.963476	0.978364	No
RVESV	Thyroid	Metabolic Endocrine	-2.147066239083578e-09	2.364742989599991e-09	-0.907949	0.818047	0.936217	No
RVESV	Uterus	Reproductive	-1.3605813502053076e-09	2.447858570514859e-09	-0.555825	0.710835	0.923008	No
RVESV	Vagina	Reproductive	-2.5278536770054617e-10	2.257399718436587e-09	-0.111981	0.544581	0.923008	No
RVESV	Whole Blood	Blood Immune	-5.358634038270665e-09	2.6513789454253062e-09	-2.02107	0.978364	0.978364	No
RVSV	Adipose Subcutaneous	Metabolic Endocrine	-4.792213796805124e-09	2.184135161698047e-09	-2.1941	0.985886	0.985886	No
RVSV	Adipose Visceral (Omentum)	Metabolic Endocrine	-2.3782517596594792e-09	2.3541065980102084e-09	-1.01026	0.843814	0.894443	No
RVSV	Adrenal Gland	Metabolic Endocrine	-1.323520482904938e-09	2.3349032955218593e-09	-0.566842	0.714589	0.772923	No
RVSV	Artery Aorta	Cardiovascular	5.38299187702881e-10	2.294979559930595e-09	0.234555	0.407277	0.601454	No
RVSV	Artery Coronary	Cardiovascular	2.398755498271974e-09	2.2385549202141574e-09	1.07156	0.141958	0.45867	No
RVSV	Artery Tibial	Cardiovascular	2.476661395825125e-09	2.2052324418323775e-09	1.12308	0.130701	0.45867	No
RVSV	Bladder	Kidney Urinary	4.001468008135287e-09	2.386780696105972e-09	1.67651	0.0468189	0.3187	No
RVSV	Brain Amygdala	Nervous	1.685821140702845e-09	2.0767918337189613e-09	0.811743	0.20847	0.475876	No
RVSV	Brain Anterior cingulate cortex (BA24)	Nervous	1.8238612383772947e-09	1.9246675205199883e-09	0.947624	0.17166	0.45867	No
RVSV	Brain Caudate (basal ganglia)	Nervous	1.077143070382998e-09	2.15773636026096e-09	0.499201	0.308819	0.601454	No
RVSV	Brain Cerebellar Hemisphere	Nervous	-5.806317846077045e-10	2.2253475754314136e-09	-0.260917	0.602922	0.712788	No
RVSV	Brain Cerebellum	Nervous	3.529128870823599e-10	2.3088205557809793e-09	0.152854	0.439257	0.612647	No
RVSV	Brain Cortex	Nervous	1.9455088167630842e-09	2.073152650033943e-09	0.93843	0.174012	0.45867	No
RVSV	Brain Frontal Cortex (BA9)	Nervous	2.8672799823867403e-09	1.9050052431968824e-09	1.50513	0.0661454	0.3187	No
RVSV	Brain Hippocampus	Nervous	2.1036437568487667e-09	2.0898699743856086e-09	1.00659	0.157066	0.45867	No
RVSV	Brain Hypothalamus	Nervous	3.5393773284151374e-09	2.230901458886882e-09	1.58652	0.0563103	0.3187	No
RVSV	Brain Nucleus accumbens (basal ganglia)	Nervous	1.7316001504445262e-09	2.162829159409957e-09	0.800618	0.211676	0.475876	No
RVSV	Brain Putamen (basal ganglia)	Nervous	6.422985162537928e-10	2.173548106602138e-09	0.295507	0.383803	0.601454	No
RVSV	Brain Spinal cord (cervical c-1)	Nervous	1.0948557975296607e-09	2.3011674032797015e-09	0.475783	0.317115	0.601454	No
RVSV	Brain Substantia nigra	Nervous	9.224729209186283e-10	2.191668699814959e-09	0.4209	0.336914	0.601454	No
RVSV	Breast Mammary Tissue	Other Glandular	8.848697417199253e-10	2.2348867621012803e-09	0.395935	0.346077	0.601454	No
RVSV	Cells EBV-transformed lymphocytes	Blood Immune	-4.5953929801128024e-09	2.563168122375897e-09	-1.79286	0.963502	0.982031	No
RVSV	Cells Transformed fibroblasts	Skin Fibroblast	-3.9578052023745325e-09	2.446640694164539e-09	-1.61765	0.947131	0.982031	No
RVSV	Cervix Ectocervix	Reproductive	-6.360860863885268e-11	2.5048741026225558e-09	-0.0253939	0.51013	0.675922	No
RVSV	Cervix Endocervix	Reproductive	-7.549642715152246e-10	2.259697609328075e-09	-0.3341	0.630848	0.726846	No
RVSV	Colon Sigmoid	GI	3.812891233294785e-09	2.413823451378614e-09	1.57961	0.0570985	0.3187	No
RVSV	Colon Transverse	GI	-7.095074924695019e-10	2.659081441254796e-09	-0.266824	0.605198	0.712788	No
RVSV	Esophagus Gastroesophageal Junction	GI	5.737858448645984e-09	2.471389459869615e-09	2.32171	0.0101242	0.3187	No
RVSV	Esophagus Mucosa	GI	1.481869200210365e-09	2.8233511340197463e-09	0.524862	0.29984	0.601454	No
RVSV	Esophagus Muscularis	GI	4.352618510572515e-09	2.566717322864186e-09	1.69579	0.0449626	0.3187	No
RVSV	Fallopian Tube	Reproductive	3.0699234597822552e-09	2.384645301174353e-09	1.28737	0.0989825	0.374719	No
RVSV	Heart Atrial Appendage	Cardiovascular	2.120681158373901e-09	2.169704916956434e-09	0.977405	0.164184	0.45867	No
RVSV	Heart Left Ventricle	Cardiovascular	6.97979115836779e-10	2.406810004421762e-09	0.290002	0.385907	0.601454	No
RVSV	Kidney Cortex	Kidney Urinary	-3.6610672896397107e-10	2.1734641536659927e-09	-0.168444	0.566883	0.698716	No
RVSV	Liver	Metabolic Endocrine	4.481019821381453e-09	2.5117066477072592e-09	1.78405	0.0372075	0.3187	No
RVSV	Lung	Lung	2.3673992574927208e-09	2.6050733401091783e-09	0.908765	0.181737	0.45867	No
RVSV	Minor Salivary Gland	Other Glandular	7.94867241976841e-10	2.3849875459252278e-09	0.333279	0.369462	0.601454	No
RVSV	Muscle Skeletal	Muscle	-1.04735004862697e-09	2.301528690872896e-09	-0.455067	0.67547	0.745831	No
RVSV	Nerve Tibial	Nervous	-1.942300569034335e-10	2.519411599190367e-09	-0.0770934	0.530725	0.68606	No
RVSV	Ovary	Reproductive	3.5279965511227587e-09	2.2841683602857348e-09	1.54454	0.0612284	0.3187	No
RVSV	Pancreas	Metabolic Endocrine	4.1369279297503145e-09	2.297366051235369e-09	1.80073	0.035873	0.3187	No
RVSV	Pituitary	Metabolic Endocrine	4.088635538538182e-09	2.5641619171300835e-09	1.59453	0.0554086	0.3187	No
RVSV	Prostate	Reproductive	5.232596681361697e-09	2.724770133264747e-09	1.92038	0.0274049	0.3187	No
RVSV	Skin Not Sun Exposed (Suprapubic)	Skin Fibroblast	-3.684277912122195e-10	2.8174959505412733e-09	-0.130764	0.552019	0.696596	No
RVSV	Skin Sun Exposed (Lower leg)	Skin Fibroblast	4.860726801441923e-10	2.638475146035293e-09	0.184225	0.426919	0.611532	No
RVSV	Small Intestine Terminal Ileum	GI	4.2800246390189024e-09	2.937379940362572e-09	1.45709	0.0725459	0.320411	No
RVSV	Spleen	Blood Immune	6.320922506784391e-10	2.7325954236767303e-09	0.231316	0.408535	0.601454	No
RVSV	Stomach	GI	1.9559456261662526e-09	2.4837005417379995e-09	0.787513	0.215491	0.475876	No
RVSV	Testis	Reproductive	6.819013376411699e-11	2.336863186503475e-09	0.0291802	0.48836	0.663669	No
RVSV	Thyroid	Metabolic Endocrine	-1.0085429450786571e-09	2.4080853184858934e-09	-0.418815	0.662324	0.745831	No
RVSV	Uterus	Reproductive	7.491386161195911e-10	2.330280769081192e-09	0.32148	0.373923	0.601454	No
RVSV	Vagina	Reproductive	3.3571523309087803e-09	2.5998906106285343e-09	1.29127	0.0983056	0.374719	No
RVSV	Whole Blood	Blood Immune	6.871920183875983e-10	2.88257673046152e-09	0.238395	0.405787	0.601454	No

### Sheet: S21 Variance HeartMap
Trait	HeartMap cell type	Coefficient	SE	Z	P	FDR q	FDR significant
LAEF	Adipocyte	1.328477691476811e-09	3.579091097504097e-09	0.371177	0.355253	0.846788	No
LAEF	Atrial CM	4.253281210998898e-09	3.3139650473348852e-09	1.28344	0.0996687	0.846788	No
LAEF	Endocardial	-4.730917181256726e-10	5.029218686996622e-09	-0.0940686	0.537473	0.846788	No
LAEF	Endothelial	-1.0760283719889877e-08	4.864586000975289e-09	-2.21196	0.986515	0.986515	No
LAEF	Epicardial	3.616818065228018e-09	3.600506208909721e-09	1.00453	0.157562	0.846788	No
LAEF	Fibroblast	5.923287708087343e-10	4.7739128188026894e-09	0.124076	0.450627	0.846788	No
LAEF	Lymphatic Endothelial	4.8548705365161805e-09	5.458528603939254e-09	0.88941	0.186891	0.846788	No
LAEF	Lymphocyte	8.31780817100605e-10	5.355938189160606e-09	0.155301	0.438292	0.846788	No
LAEF	Macrophage	-1.3364911438601354e-09	3.896306429581064e-09	-0.343015	0.634206	0.846788	No
LAEF	Mast	-2.564883317830235e-09	5.109921389033106e-09	-0.501942	0.692146	0.846788	No
LAEF	Neuronal	-3.1017929119338852e-09	5.167811838979679e-09	-0.600214	0.725818	0.846788	No
LAEF	Pericyte	-7.054398045721338e-09	5.2714765568415135e-09	-1.33822	0.909588	0.979556	No
LAEF	VSMC	-1.7650485911080355e-09	7.638066869512082e-09	-0.231086	0.591376	0.846788	No
LAEF	Ventricular CM	7.477974814532608e-10	2.411696508658252e-09	0.310071	0.378253	0.846788	No
LAMIV	Adipocyte	3.6891441088550748e-09	4.096791130922799e-09	0.900496	0.183928	0.830563	No
LAMIV	Atrial CM	2.5443545903052563e-09	3.558525202333487e-09	0.715003	0.237304	0.830563	No
LAMIV	Endocardial	9.115124260036631e-10	4.662428364848919e-09	0.195502	0.4225	0.845	No
LAMIV	Endothelial	-4.629790188315137e-09	5.063310139729613e-09	-0.91438	0.819741	0.906617	No
LAMIV	Epicardial	4.020832136294098e-09	3.894548222024044e-09	1.03243	0.150936	0.830563	No
LAMIV	Fibroblast	-5.1428413096793855e-09	5.110255345472535e-09	-1.00638	0.842883	0.906617	No
LAMIV	Lymphatic Endothelial	-1.781607330750232e-09	5.399819161893631e-09	-0.329938	0.629277	0.906617	No
LAMIV	Lymphocyte	2.0414978933298742e-09	5.816048050209858e-09	0.351011	0.36279	0.845	No
LAMIV	Macrophage	-3.9036336081033183e-10	4.3999430401103044e-09	-0.0887201	0.535348	0.906617	No
LAMIV	Mast	-7.972057352983392e-09	6.038487347766117e-09	-1.32021	0.906617	0.906617	No
LAMIV	Neuronal	-3.958151960517262e-09	5.400596857481249e-09	-0.73291	0.768193	0.906617	No
LAMIV	Pericyte	-6.068716971218085e-09	5.5880278669e-09	-1.08602	0.861265	0.906617	No
LAMIV	VSMC	2.7593557235481042e-09	7.391446701565772e-09	0.373317	0.354456	0.845	No
LAMIV	Ventricular CM	2.874303545505803e-09	2.66565883494368e-09	1.07827	0.140456	0.830563	No
LAMV	Adipocyte	5.978060569449674e-09	4.329165185325042e-09	1.38088	0.0836578	0.616822	No
LAMV	Atrial CM	-9.320017433512283e-10	3.598586868105042e-09	-0.258991	0.602179	0.960649	No
LAMV	Endocardial	4.120242104942654e-09	4.592125486255447e-09	0.897241	0.184795	0.616822	No
LAMV	Endothelial	-4.845098275392799e-09	4.659341700787124e-09	-1.03987	0.850799	0.960649	No
LAMV	Epicardial	3.203084448282689e-09	4.033697351314422e-09	0.794082	0.213574	0.616822	No
LAMV	Fibroblast	-3.851530837892298e-09	5.350649101841243e-09	-0.719825	0.764184	0.960649	No
LAMV	Lymphatic Endothelial	-2.184162766637026e-09	3.763681343989896e-09	-0.580326	0.719153	0.960649	No
LAMV	Lymphocyte	2.2871927320280763e-09	6.280588522143298e-09	0.364169	0.357866	0.835021	No
LAMV	Macrophage	-5.726801250469651e-09	3.906073745831427e-09	-1.46613	0.928693	0.960649	No
LAMV	Mast	-9.82112157807406e-09	5.585684283856898e-09	-1.75827	0.960649	0.960649	No
LAMV	Neuronal	-2.669704582070633e-09	5.547507683343399e-09	-0.481244	0.684828	0.960649	No
LAMV	Pericyte	-1.2271367974562864e-09	5.5616924892752154e-09	-0.220641	0.587314	0.960649	No
LAMV	VSMC	5.588853660076822e-09	7.2469343617580325e-09	0.771202	0.220293	0.616822	No
LAMV	Ventricular CM	2.2633799273386022e-09	2.808421475353815e-09	0.805926	0.210143	0.616822	No
LASV	Adipocyte	2.656210393759412e-09	3.6185782736348956e-09	0.734048	0.23146	0.473034	No
LASV	Atrial CM	-9.121289244556035e-10	3.0843337313068053e-09	-0.29573	0.616282	0.786143	No
LASV	Endocardial	2.9793564382190907e-09	4.152114243572109e-09	0.717552	0.236517	0.473034	No
LASV	Endothelial	2.907206773508393e-09	5.399584558457854e-09	0.538413	0.295146	0.516505	No
LASV	Epicardial	6.117737355313176e-09	3.902204988438304e-09	1.56776	0.0584681	0.409277	No
LASV	Fibroblast	-5.017620088083451e-09	6.300040754031098e-09	-0.796442	0.787113	0.849968	No
LASV	Lymphatic Endothelial	4.004648620543841e-09	4.221665764895395e-09	0.948594	0.171413	0.473034	No
LASV	Lymphocyte	5.0345745648464876e-09	5.379690830027496e-09	0.935848	0.174676	0.473034	No
LASV	Macrophage	-7.56274333993922e-09	3.708630392462874e-09	-2.03923	0.979286	0.979286	No
LASV	Mast	-1.6707832245120715e-09	5.580369758129552e-09	-0.299404	0.617684	0.786143	No
LASV	Neuronal	3.7255589272304807e-10	5.7860171735230655e-09	0.064389	0.47433	0.737847	No
LASV	Pericyte	8.042342738762248e-09	6.490681436855033e-09	1.23906	0.107662	0.473034	No
LASV	VSMC	1.7561903876578073e-08	9.769501509361773e-09	1.79763	0.0361182	0.409277	No
LASV	Ventricular CM	-1.945862813216136e-09	2.420706085739843e-09	-0.803841	0.789256	0.849968	No
LVEDV	Adipocyte	-6.105275917015454e-10	3.970411002872287e-09	-0.153769	0.561104	0.980082	No
LVEDV	Atrial CM	4.115681297002903e-09	3.0800771861735147e-09	1.33623	0.0907376	0.317582	No
LVEDV	Endocardial	-6.406073030683887e-09	4.003480720852256e-09	-1.60013	0.945215	0.980082	No
LVEDV	Endothelial	-8.530391343186364e-09	4.150139932924146e-09	-2.05545	0.980082	0.980082	No
LVEDV	Epicardial	4.1311085437153544e-09	4.023546487254239e-09	1.02673	0.152273	0.426365	No
LVEDV	Fibroblast	6.942442698084771e-09	4.8098474097846614e-09	1.44338	0.0744566	0.317582	No
LVEDV	Lymphatic Endothelial	-6.4899912821649084e-09	3.6605808437052127e-09	-1.77294	0.961881	0.980082	No
LVEDV	Lymphocyte	-6.575091178224869e-09	5.416776555794836e-09	-1.21384	0.887595	0.980082	No
LVEDV	Macrophage	5.641421051401611e-09	3.78012929707698e-09	1.49239	0.0677987	0.317582	No
LVEDV	Mast	-4.565989827594624e-09	5.229268369734309e-09	-0.87316	0.808712	0.980082	No
LVEDV	Neuronal	-1.995064943765946e-09	4.326966443976922e-09	-0.461077	0.677628	0.980082	No
LVEDV	Pericyte	-5.232845891708758e-09	5.01666151544491e-09	-1.04309	0.851547	0.980082	No
LVEDV	VSMC	-2.270462761631429e-09	6.304235802786169e-09	-0.360149	0.640632	0.980082	No
LVEDV	Ventricular CM	4.19450587612927e-09	2.367952384671753e-09	1.77136	0.0382501	0.317582	No
LVEF	Adipocyte	3.092146491046915e-10	3.413311914323755e-09	0.0905908	0.463909	0.8549	No
LVEF	Atrial CM	-8.14749671577391e-10	3.1697992022972432e-09	-0.257035	0.601424	0.8549	No
LVEF	Endocardial	-1.772634865760564e-09	4.037356810779941e-09	-0.439058	0.66969	0.8549	No
LVEF	Endothelial	-2.453032924041411e-09	3.9487602806827775e-09	-0.621216	0.732771	0.8549	No
LVEF	Epicardial	-3.4980217663547694e-09	3.068652566306458e-09	-1.13992	0.87284	0.87284	No
LVEF	Fibroblast	1.2981427954312467e-09	4.786472980690006e-09	0.271211	0.393114	0.8549	No
LVEF	Lymphatic Endothelial	-1.9008503637896143e-09	3.484619507989489e-09	-0.545497	0.707294	0.8549	No
LVEF	Lymphocyte	-5.318489342813135e-09	4.705183906547831e-09	-1.13035	0.870835	0.87284	No
LVEF	Macrophage	2.721467625335611e-09	3.784831646018749e-09	0.719046	0.236056	0.8549	No
LVEF	Mast	7.596377281632652e-10	5.269150271018262e-09	0.144167	0.442684	0.8549	No
LVEF	Neuronal	3.655854780553157e-09	5.413413080046256e-09	0.675333	0.249732	0.8549	No
LVEF	Pericyte	-2.7050593436086646e-10	5.322122540046534e-09	-0.0508267	0.520268	0.8549	No
LVEF	VSMC	-1.5014582946467207e-09	6.342030920637271e-09	-0.236747	0.593574	0.8549	No
LVEF	Ventricular CM	2.6448921018299603e-09	2.573434186124875e-09	1.02777	0.15203	0.8549	No
LVESV	Adipocyte	-1.1314661162829834e-09	3.2912839826388242e-09	-0.343777	0.634493	0.960572	No
LVESV	Atrial CM	3.056408110565079e-09	3.127857760361532e-09	0.977157	0.164246	0.789085	No
LVESV	Endocardial	-9.011503367103877e-10	4.955422144617943e-09	-0.181851	0.57215	0.960572	No
LVESV	Endothelial	-1.6774121404029744e-09	4.912980051340321e-09	-0.341425	0.633608	0.960572	No
LVESV	Epicardial	-3.875383819159469e-09	3.247075180172646e-09	-1.1935	0.883663	0.960572	No
LVESV	Fibroblast	-8.794393590730668e-11	4.269102131282131e-09	-0.0206001	0.508218	0.960572	No
LVESV	Lymphatic Endothelial	-2.448127988051457e-09	4.152268433741819e-09	-0.589588	0.722267	0.960572	No
LVESV	Lymphocyte	-7.963266006943341e-09	5.601678597104922e-09	-1.42159	0.922427	0.960572	No
LVESV	Macrophage	3.879151000795669e-09	4.050195479436403e-09	0.957769	0.16909	0.789085	No
LVESV	Mast	-9.705956756708214e-10	6.4342158779536515e-09	-0.150849	0.559953	0.960572	No
LVESV	Neuronal	-4.383205558967326e-09	4.3605618489275565e-09	-1.00519	0.842598	0.960572	No
LVESV	Pericyte	-6.696855958642693e-09	4.495247032473932e-09	-1.48976	0.931857	0.960572	No
LVESV	VSMC	-1.0310302717153016e-08	5.866923043034693e-09	-1.75736	0.960572	0.960572	No
LVESV	Ventricular CM	4.375151572964611e-09	2.9570000618282882e-09	1.47959	0.0694912	0.789085	No
LVSV	Adipocyte	1.1429390647270923e-09	3.405403052143578e-09	0.335625	0.368577	0.737154	No
LVSV	Atrial CM	3.927881469917417e-09	2.987087707482883e-09	1.31495	0.0942628	0.387705	No
LVSV	Endocardial	-3.5728976435875693e-09	3.807546071817243e-09	-0.938373	0.825974	0.956734	No
LVSV	Endothelial	-7.322866422820005e-09	4.922775596283616e-09	-1.48755	0.931565	0.956734	No
LVSV	Epicardial	8.107032489189158e-09	3.670009120818077e-09	2.209	0.0135875	0.0951124	No
LVSV	Fibroblast	1.7051666192398064e-09	4.9668842425570845e-09	0.343307	0.365684	0.737154	No
LVSV	Lymphatic Endothelial	-1.9374398170412408e-11	3.908721935313768e-09	-0.00495671	0.501977	0.780854	No
LVSV	Lymphocyte	-4.406424112700361e-09	5.576075346702235e-09	-0.790238	0.785305	0.956734	No
LVSV	Macrophage	3.772025070313833e-09	3.469367364694023e-09	1.08724	0.138466	0.387705	No
LVSV	Mast	-8.426316158929611e-09	4.916211661446144e-09	-1.71399	0.956734	0.956734	No
LVSV	Neuronal	-4.602427988819911e-09	4.895847313079526e-09	-0.940068	0.826409	0.956734	No
LVSV	Pericyte	9.76021827967688e-10	5.600268695277309e-09	0.174281	0.430822	0.753939	No
LVSV	VSMC	8.536380709350203e-09	7.142991443589076e-09	1.19507	0.11603	0.387705	No
LVSV	Ventricular CM	6.665465494574433e-09	2.447643586536641e-09	2.72322	0.00323248	0.0452547	Yes
LVM	Adipocyte	-1.372191006526747e-09	3.44158243897102e-09	-0.398709	0.654946	0.913974	No
LVM	Atrial CM	3.718784292969132e-09	3.2371651727124784e-09	1.14878	0.125324	0.585841	No
LVM	Endocardial	-2.815676809921788e-09	3.544578177840328e-09	-0.794362	0.786508	0.913974	No
LVM	Endothelial	-1.8908463400780807e-09	4.601968057570163e-09	-0.410878	0.659419	0.913974	No
LVM	Epicardial	5.532793994276371e-09	3.294883705180491e-09	1.67921	0.0465558	0.585841	No
LVM	Fibroblast	-1.2055150805750814e-09	4.1613849119004906e-09	-0.289691	0.613974	0.913974	No
LVM	Lymphatic Endothelial	-4.282495732601927e-09	3.461424625957972e-09	-1.23721	0.891995	0.913974	No
LVM	Lymphocyte	-6.8097818579038565e-09	5.5747339722523974e-09	-1.22154	0.88906	0.913974	No
LVM	Macrophage	-4.609853475023472e-09	3.375593702503169e-09	-1.36564	0.913974	0.913974	No
LVM	Mast	-5.720818280077896e-09	5.905728925399608e-09	-0.96869	0.83365	0.913974	No
LVM	Neuronal	-2.263995171101004e-09	4.834551104405958e-09	-0.468295	0.680213	0.913974	No
LVM	Pericyte	2.943537670506027e-09	5.4476752074365755e-09	0.540329	0.294485	0.864943	No
LVM	VSMC	7.034176746972349e-09	6.128703819460729e-09	1.14774	0.125537	0.585841	No
LVM	Ventricular CM	1.270172426182448e-09	2.545705767398235e-09	0.498947	0.308908	0.864943	No
LVWTG	Adipocyte	-1.7172083878985156e-09	3.635192994067203e-09	-0.472384	0.681674	0.91905	No
LVWTG	Atrial CM	-1.2025298139896294e-10	2.897432892140416e-09	-0.0415033	0.516553	0.91905	No
LVWTG	Endocardial	-3.125290010735908e-09	3.4983618948418246e-09	-0.893358	0.814167	0.91905	No
LVWTG	Endothelial	-3.913953852993038e-09	5.516702474329205e-09	-0.709473	0.760985	0.91905	No
LVWTG	Epicardial	-4.878958216942063e-09	3.488180119897257e-09	-1.39871	0.91905	0.91905	No
LVWTG	Fibroblast	-1.2042264006442668e-09	4.622819314106063e-09	-0.260496	0.602759	0.91905	No
LVWTG	Lymphatic Endothelial	-4.180085121606314e-09	3.871736786976237e-09	-1.07964	0.859849	0.91905	No
LVWTG	Lymphocyte	-5.4508341413613165e-09	5.3822185414510205e-09	-1.01275	0.84441	0.91905	No
LVWTG	Macrophage	-3.206652115803743e-09	3.6737873697405094e-09	-0.872846	0.808627	0.91905	No
LVWTG	Mast	-3.318034735608445e-09	5.821351166625107e-09	-0.569977	0.715653	0.91905	No
LVWTG	Neuronal	4.355972184474762e-09	5.123902981037931e-09	0.850128	0.197627	0.91905	No
LVWTG	Pericyte	5.109367318693601e-09	4.928811245724538e-09	1.03663	0.149954	0.91905	No
LVWTG	VSMC	9.928632584735931e-09	5.453007105762602e-09	1.82076	0.0343215	0.4805	No
LVWTG	Ventricular CM	5.554364485291269e-10	2.382159652545645e-09	0.233165	0.407817	0.91905	No
LVCSG	Adipocyte	4.698593734555204e-09	3.467618819442177e-09	1.35499	0.0877101	0.40897	No
LVCSG	Atrial CM	3.116830731366471e-09	2.680972583740504e-09	1.16257	0.122501	0.40897	No
LVCSG	Endocardial	-5.648183144163106e-09	3.244470087708326e-09	-1.74086	0.959146	0.986035	No
LVCSG	Endothelial	-8.67357623359606e-09	3.9456205528831075e-09	-2.19828	0.986035	0.986035	No
LVCSG	Epicardial	-2.104668621596887e-09	3.1954868967417843e-09	-0.658638	0.744936	0.882824	No
LVCSG	Fibroblast	4.5066545836175525e-09	4.22665600953507e-09	1.06625	0.143156	0.40897	No
LVCSG	Lymphatic Endothelial	-1.8024348282164559e-09	3.785645897449133e-09	-0.476123	0.683007	0.882824	No
LVCSG	Lymphocyte	-3.572890940227377e-09	5.1353238948897965e-09	-0.695748	0.756707	0.882824	No
LVCSG	Macrophage	-1.126362881173506e-09	3.2022539183257904e-09	-0.351741	0.637484	0.882824	No
LVCSG	Mast	-2.6459790896948943e-09	6.116791394580405e-09	-0.432576	0.667339	0.882824	No
LVCSG	Neuronal	2.26633548633688e-09	4.477050256156881e-09	0.506212	0.306354	0.612708	No
LVCSG	Pericyte	5.2064259176029756e-09	4.867945302015672e-09	1.06953	0.142415	0.40897	No
LVCSG	VSMC	4.434462037203454e-09	5.412392008893938e-09	0.819316	0.206303	0.481374	No
LVCSG	Ventricular CM	2.3458996254004375e-09	2.2268110485151604e-09	1.05348	0.146061	0.40897	No
LVLSG	Adipocyte	2.341511140581396e-09	3.0646924170386795e-09	0.764028	0.222425	0.96472	No
LVLSG	Atrial CM	3.624750173686568e-09	3.081571158154103e-09	1.17627	0.119744	0.838209	No
LVLSG	Endocardial	-7.419699388393591e-09	4.305287908368473e-09	-1.72339	0.957591	0.96472	No
LVLSG	Endothelial	-7.532159564849543e-09	4.165342785023248e-09	-1.80829	0.96472	0.96472	No
LVLSG	Epicardial	-2.25986802195541e-09	3.3067030315441003e-09	-0.68342	0.752829	0.96472	No
LVLSG	Fibroblast	-3.303047430406054e-09	3.8531806960902964e-09	-0.857226	0.80434	0.96472	No
LVLSG	Lymphatic Endothelial	-1.5586312050102307e-09	3.8217079265490034e-09	-0.407836	0.658303	0.96472	No
LVLSG	Lymphocyte	-5.732854541026013e-09	5.418585561377127e-09	-1.058	0.854972	0.96472	No
LVLSG	Macrophage	-4.848982776023403e-10	3.791070737427118e-09	-0.127905	0.550888	0.96472	No
LVLSG	Mast	5.14444584052393e-10	5.336111329115892e-09	0.0964081	0.461598	0.96472	No
LVLSG	Neuronal	-3.0844266506734893e-09	4.693366682418429e-09	-0.657189	0.74447	0.96472	No
LVLSG	Pericyte	6.5391389473819406e-09	4.929911463295286e-09	1.32642	0.0923501	0.838209	No
LVLSG	VSMC	3.289521019802902e-09	6.828558999969811e-09	0.48173	0.314999	0.96472	No
LVLSG	Ventricular CM	8.221667020323013e-10	2.2686051599210887e-09	0.362411	0.358523	0.96472	No
LVRSG	Adipocyte	3.198022982402164e-10	3.750534771554224e-09	0.0852685	0.466024	0.652434	No
LVRSG	Atrial CM	2.749867405867201e-09	2.962066963787026e-09	0.928361	0.17661	0.652434	No
LVRSG	Endocardial	3.12078799116112e-09	4.184335465639352e-09	0.745826	0.227886	0.652434	No
LVRSG	Endothelial	-3.299373689504005e-09	4.428574884594878e-09	-0.745019	0.77187	0.900515	No
LVRSG	Epicardial	-3.832285758693494e-09	3.3137327351182953e-09	-1.15649	0.876259	0.931772	No
LVRSG	Fibroblast	5.761904405523394e-10	4.144672802223951e-09	0.13902	0.444717	0.652434	No
LVRSG	Lymphatic Endothelial	-4.908079765161916e-09	3.295961185793272e-09	-1.48912	0.931772	0.931772	No
LVRSG	Lymphocyte	1.0397004454670612e-09	5.324756356487341e-09	0.195258	0.422596	0.652434	No
LVRSG	Macrophage	7.681863609631043e-10	3.438929120877755e-09	0.22338	0.41162	0.652434	No
LVRSG	Mast	-2.9935246975963944e-09	6.030539440690049e-09	-0.496394	0.690192	0.878426	No
LVRSG	Neuronal	6.215898856099861e-09	5.669397349803979e-09	1.09639	0.136453	0.652434	No
LVRSG	Pericyte	2.673655065484784e-09	4.6050212088616734e-09	0.580596	0.280757	0.652434	No
LVRSG	VSMC	9.311036445854517e-10	5.610092708349335e-09	0.165969	0.434091	0.652434	No
LVRSG	Ventricular CM	2.1093954355439534e-09	2.2835060405899393e-09	0.923753	0.177807	0.652434	No
LVCO	Adipocyte	2.7145798634871967e-09	3.813287311336062e-09	0.711874	0.238271	0.662178	No
LVCO	Atrial CM	-6.708821046080155e-09	2.7602725129279264e-09	-2.43049	0.992461	0.992461	No
LVCO	Endocardial	-8.11800334155937e-09	4.742396641376376e-09	-1.71179	0.956533	0.992461	No
LVCO	Endothelial	1.276074497533571e-09	6.444398747554958e-09	0.198013	0.421517	0.843035	No
LVCO	Epicardial	3.469241052298052e-09	4.099059882106216e-09	0.84635	0.198679	0.662178	No
LVCO	Fibroblast	3.965802769282902e-09	4.714972691454825e-09	0.841108	0.200144	0.662178	No
LVCO	Lymphatic Endothelial	-2.039113452367979e-09	4.8874864949569625e-09	-0.417211	0.661738	0.908187	No
LVCO	Lymphocyte	-2.927657516073488e-09	5.192166749521407e-09	-0.56386	0.713575	0.908187	No
LVCO	Macrophage	-1.8972335569367775e-09	4.138227939695313e-09	-0.458465	0.676691	0.908187	No
LVCO	Mast	-1.997786340112925e-09	6.200810039811589e-09	-0.322182	0.626342	0.908187	No
LVCO	Neuronal	1.0574755187558592e-08	6.7313567948902535e-09	1.57097	0.0580949	0.662178	No
LVCO	Pericyte	4.823103295362274e-09	6.726466437807748e-09	0.717034	0.236677	0.662178	No
LVCO	VSMC	5.2334563971060014e-09	9.155522822166458e-09	0.571617	0.283791	0.662178	No
LVCO	Ventricular CM	-3.5619000209434454e-09	2.2153038166286815e-09	-1.60786	0.946067	0.992461	No
RAEF	Adipocyte	-1.5687280804022196e-09	3.285931227038115e-09	-0.477407	0.683464	0.883035	No
RAEF	Atrial CM	-3.5234367305891984e-09	2.90566596109588e-09	-1.21261	0.88736	0.88736	No
RAEF	Endocardial	-9.54159358672376e-10	3.783344729856779e-09	-0.2522	0.599557	0.883035	No
RAEF	Endothelial	5.590506022433932e-09	5.408400429879948e-09	1.03367	0.150645	0.523609	No
RAEF	Epicardial	2.593584304204027e-09	3.5496806446092092e-09	0.730653	0.232496	0.54249	No
RAEF	Fibroblast	6.8216772808948405e-09	4.863129501591861e-09	1.40273	0.0803481	0.374958	No
RAEF	Lymphatic Endothelial	1.1215639043035703e-09	4.353744667836213e-09	0.257609	0.398354	0.796709	No
RAEF	Lymphocyte	5.3808751419420195e-09	6.052768484994391e-09	0.888994	0.187003	0.523609	No
RAEF	Macrophage	-4.007672549702937e-09	3.525015560478287e-09	-1.13692	0.872215	0.88736	No
RAEF	Mast	-2.287794831010388e-09	6.677458480613861e-09	-0.342615	0.634056	0.883035	No
RAEF	Neuronal	-2.4541400302404063e-09	4.843490344029581e-09	-0.506688	0.693813	0.883035	No
RAEF	Pericyte	1.2401044377478002e-08	5.574441065300902e-09	2.22463	0.0130532	0.182745	No
RAEF	VSMC	1.0433270404720776e-08	7.3059072870574065e-09	1.42806	0.0766374	0.374958	No
RAEF	Ventricular CM	-2.847898750482435e-09	2.5231892723916014e-09	-1.12869	0.870486	0.88736	No
RAMIV	Adipocyte	6.676225162728723e-10	3.264957286281787e-09	0.204481	0.418989	0.75302	No
RAMIV	Atrial CM	1.7292355470441856e-09	3.525503291067567e-09	0.490493	0.311892	0.75302	No
RAMIV	Endocardial	-5.992250415431423e-09	4.0334309921940294e-09	-1.48565	0.931314	0.999386	No
RAMIV	Endothelial	-9.812684562709494e-09	5.429547920034174e-09	-1.80727	0.96464	0.999386	No
RAMIV	Epicardial	-5.133364267760767e-09	3.680861309942354e-09	-1.39461	0.918433	0.999386	No
RAMIV	Fibroblast	4.608104287868228e-10	5.537366969216439e-09	0.0832183	0.466839	0.75302	No
RAMIV	Lymphatic Endothelial	-1.1496020825488493e-08	4.330139835363795e-09	-2.65488	0.996033	0.999386	No
RAMIV	Lymphocyte	2.385561183210892e-10	5.978045327865945e-09	0.0399054	0.484084	0.75302	No
RAMIV	Macrophage	1.096721422613371e-09	4.309295067791038e-09	0.254501	0.399554	0.75302	No
RAMIV	Mast	1.880112084914766e-09	5.839560849504476e-09	0.321961	0.373741	0.75302	No
RAMIV	Neuronal	-1.4623037892817162e-08	4.5243379650277615e-09	-3.23208	0.999386	0.999386	No
RAMIV	Pericyte	2.0560405963788366e-09	5.899990798186575e-09	0.348482	0.363739	0.75302	No
RAMIV	VSMC	1.2217248630883836e-09	7.763001796484397e-09	0.157378	0.437474	0.75302	No
RAMIV	Ventricular CM	3.905625768203258e-09	2.778189646252512e-09	1.40582	0.0798893	0.75302	No
RAMV	Adipocyte	3.185991418634633e-09	3.187427377434134e-09	0.999549	0.158764	0.885215	No
RAMV	Atrial CM	1.431626130098142e-09	3.2940052816933483e-09	0.434616	0.331921	0.885215	No
RAMV	Endocardial	-4.096085761555407e-09	4.486901493235025e-09	-0.912899	0.819352	0.999332	No
RAMV	Endothelial	-1.4455275703749785e-08	4.506113503294732e-09	-3.20793	0.999332	0.999332	No
RAMV	Epicardial	-3.7993658755901936e-09	3.8199209409274624e-09	-0.994619	0.840039	0.999332	No
RAMV	Fibroblast	1.5562207733559602e-09	4.541770677152918e-09	0.342646	0.365932	0.885215	No
RAMV	Lymphatic Endothelial	-7.968398506095466e-09	4.524065811938326e-09	-1.76134	0.960909	0.999332	No
RAMV	Lymphocyte	2.3577292973271843e-09	6.141245903259881e-09	0.383917	0.35052	0.885215	No
RAMV	Macrophage	1.3298979374018442e-09	4.3302946575808805e-09	0.307115	0.379378	0.885215	No
RAMV	Mast	8.318490081765021e-09	7.2771633582927565e-09	1.1431	0.1265	0.885215	No
RAMV	Neuronal	-9.243572290065888e-09	4.369467973256303e-09	-2.11549	0.982806	0.999332	No
RAMV	Pericyte	-1.2776494152003022e-09	5.7202865159056935e-09	-0.223354	0.58837	0.999332	No
RAMV	VSMC	-8.452764251283921e-09	7.794385550143984e-09	-1.08447	0.860921	0.999332	No
RAMV	Ventricular CM	-7.150629827810101e-10	2.7304083240888735e-09	-0.261889	0.603296	0.999332	No
RASV	Adipocyte	7.230177476406158e-09	4.357723440919373e-09	1.65916	0.0485414	0.449436	No
RASV	Atrial CM	9.892650011246594e-11	3.626517463796275e-09	0.0272786	0.489119	0.855958	No
RASV	Endocardial	-5.2215756502077985e-09	4.396656805147019e-09	-1.18762	0.882509	0.996216	No
RASV	Endothelial	-1.234681035392845e-08	4.623002572878929e-09	-2.67073	0.996216	0.996216	No
RASV	Epicardial	3.645034037667367e-09	4.445213637735008e-09	0.819991	0.206111	0.57711	No
RASV	Fibroblast	6.0546386270004e-09	5.4454058713634634e-09	1.11188	0.133095	0.465832	No
RASV	Lymphatic Endothelial	-5.56287833087149e-09	4.509505768778176e-09	-1.23359	0.891322	0.996216	No
RASV	Lymphocyte	1.0310659622123696e-08	7.913742962635972e-09	1.30288	0.0963078	0.449436	No
RASV	Macrophage	6.855487363949216e-09	4.958230633545231e-09	1.38265	0.0833864	0.449436	No
RASV	Mast	1.87414917335912e-09	8.864790072148852e-09	0.211415	0.416282	0.832563	No
RASV	Neuronal	2.132075153334553e-09	5.382039364734169e-09	0.396146	0.345999	0.80733	No
RASV	Pericyte	-4.944857941050678e-09	5.602761872979971e-09	-0.882575	0.811267	0.996216	No
RASV	VSMC	-5.767714839004639e-09	8.358326650295747e-09	-0.690056	0.754921	0.996216	No
RASV	Ventricular CM	-4.8510981816818245e-09	2.897201457223126e-09	-1.67441	0.952975	0.996216	No
RVEDV	Adipocyte	-2.9182012388530358e-09	3.262485925081509e-09	-0.894472	0.814465	0.982991	No
RVEDV	Atrial CM	-3.8349918248161436e-10	2.7477202663675913e-09	-0.13957	0.5555	0.926262	No
RVEDV	Endocardial	-6.0871177922459325e-09	3.769411048389535e-09	-1.61487	0.946831	0.982991	No
RVEDV	Endothelial	-8.928878811126e-09	4.212008565108008e-09	-2.11986	0.982991	0.982991	No
RVEDV	Epicardial	-4.394833178042997e-09	3.4487152298347824e-09	-1.27434	0.898728	0.982991	No
RVEDV	Fibroblast	3.4198383547108767e-09	4.445148890097179e-09	0.769342	0.220845	0.900163	No
RVEDV	Lymphatic Endothelial	5.702797435517754e-10	4.545671206087737e-09	0.125456	0.450081	0.900163	No
RVEDV	Lymphocyte	1.479953765302527e-09	5.7749519238545935e-09	0.256271	0.398871	0.900163	No
RVEDV	Macrophage	1.4797481838335596e-09	3.6421941074080094e-09	0.406279	0.342269	0.900163	No
RVEDV	Mast	5.476180098284358e-09	6.104871499607185e-09	0.897018	0.184855	0.900163	No
RVEDV	Neuronal	3.3083584472864752e-09	4.580898058057482e-09	0.722207	0.235083	0.900163	No
RVEDV	Pericyte	-8.69922654568493e-09	4.979457264434783e-09	-1.74702	0.959683	0.982991	No
RVEDV	VSMC	1.922361738825143e-09	6.254065277398943e-09	0.307378	0.379278	0.900163	No
RVEDV	Ventricular CM	-5.804046229027441e-10	2.402352692687302e-09	-0.241598	0.595454	0.926262	No
RVEF	Adipocyte	3.785595892311041e-09	3.2371447207626942e-09	1.16942	0.121116	0.436144	No
RVEF	Atrial CM	6.754472304860373e-10	3.060859386949324e-09	0.220672	0.412674	0.767465	No
RVEF	Endocardial	-3.231851855665791e-10	4.051351123907601e-09	-0.0797722	0.531791	0.767465	No
RVEF	Endothelial	1.4612274128184634e-08	5.999363583693437e-09	2.43564	0.00743279	0.0520295	No
RVEF	Epicardial	4.472147787461278e-09	3.881283769765434e-09	1.15223	0.124612	0.436144	No
RVEF	Fibroblast	1.5460512550582277e-08	5.591989411127364e-09	2.76476	0.00284823	0.0398752	Yes
RVEF	Lymphatic Endothelial	-1.475657999657078e-10	3.562536974553529e-09	-0.0414215	0.51652	0.767465	No
RVEF	Lymphocyte	-8.595758524887979e-09	5.123717993884797e-09	-1.67764	0.953291	0.953291	No
RVEF	Macrophage	-4.918850394165126e-09	3.5798364264193878e-09	-1.37404	0.915286	0.953291	No
RVEF	Mast	-7.452765940199062e-09	5.126475782436291e-09	-1.45378	0.926996	0.953291	No
RVEF	Neuronal	2.058195700454191e-09	4.653120129654624e-09	0.442326	0.329127	0.767465	No
RVEF	Pericyte	-2.2523577086653478e-10	4.984305341813017e-09	-0.045189	0.518022	0.767465	No
RVEF	VSMC	-1.719802019002704e-09	6.585725525451128e-09	-0.261141	0.603008	0.767465	No
RVEF	Ventricular CM	-4.659511158067101e-10	2.393668293970278e-09	-0.19466	0.57717	0.767465	No
RVESV	Adipocyte	4.907751691047747e-09	3.3580449819752973e-09	1.46149	0.0719404	0.894148	No
RVESV	Atrial CM	2.7316400613832492e-09	3.0685225786751453e-09	0.890213	0.186676	0.894148	No
RVESV	Endocardial	-3.112723319799912e-09	3.89202586237777e-09	-0.799769	0.788078	0.919424	No
RVESV	Endothelial	-5.846878820587229e-09	4.861702845447586e-09	-1.20264	0.885442	0.953553	No
RVESV	Epicardial	-1.0150147759462784e-09	3.2749541581936134e-09	-0.309933	0.621694	0.919424	No
RVESV	Fibroblast	3.3236770374060756e-10	5.091407901475975e-09	0.0652801	0.473975	0.894148	No
RVESV	Lymphatic Endothelial	3.110993291566394e-10	3.9735690240884206e-09	0.0782922	0.468798	0.894148	No
RVESV	Lymphocyte	-3.847018022998792e-09	4.995038717413978e-09	-0.770168	0.7794	0.919424	No
RVESV	Macrophage	-1.8493188853744854e-09	3.867444666721113e-09	-0.478176	0.683737	0.919424	No
RVESV	Mast	5.640937652618348e-10	6.153822906302831e-09	0.0916656	0.463482	0.894148	No
RVESV	Neuronal	2.528619248757468e-09	5.135454772448148e-09	0.492385	0.311224	0.894148	No
RVESV	Pericyte	-9.126593112854252e-09	4.310086809019823e-09	-2.1175	0.982891	0.982891	No
RVESV	VSMC	-1.7463749446936078e-10	6.366664870641196e-09	-0.02743	0.510942	0.894148	No
RVESV	Ventricular CM	4.973182233849237e-10	2.6329583540905155e-09	0.188882	0.425093	0.894148	No
RVSV	Adipocyte	2.4405193453185376e-10	3.094151582688742e-09	0.0788752	0.468566	0.800898	No
RVSV	Atrial CM	-1.427098693453787e-09	3.0063025634514083e-09	-0.474702	0.6825	0.800898	No
RVSV	Endocardial	-6.199271766912706e-10	4.728882805565159e-09	-0.131094	0.552149	0.800898	No
RVSV	Endothelial	-5.889196842046111e-10	5.350877127435305e-09	-0.11006	0.543819	0.800898	No
RVSV	Epicardial	2.7596626410772904e-09	3.844876581844102e-09	0.717751	0.236456	0.800898	No
RVSV	Fibroblast	5.6341655031656814e-09	4.985662625743829e-09	1.13007	0.129223	0.800898	No
RVSV	Lymphatic Endothelial	-3.4900243444316894e-09	4.038412557804565e-09	-0.864207	0.806263	0.806263	No
RVSV	Lymphocyte	-2.639101112344786e-09	4.716145222501674e-09	-0.559589	0.71212	0.800898	No
RVSV	Macrophage	1.3408119812908958e-09	3.349451830484808e-09	0.400308	0.344465	0.800898	No
RVSV	Mast	-3.015017044194489e-09	4.604712508941565e-09	-0.654768	0.743691	0.800898	No
RVSV	Neuronal	1.3677929193375216e-10	4.9106304111956205e-09	0.0278537	0.488889	0.800898	No
RVSV	Pericyte	3.487232618801767e-09	6.1770227804981544e-09	0.564549	0.28619	0.800898	No
RVSV	VSMC	8.060888903288524e-09	7.352010916808576e-09	1.09642	0.136448	0.800898	No
RVSV	Ventricular CM	-1.2518826618113956e-09	2.309037194811202e-09	-0.542167	0.706148	0.800898	No

### Sheet: S22 Variance Heart Hub
Trait	Carnegie stage	Sample ID	Enhancer state	Proportion SNPs	Proportion h²	Enrichment	Enrichment SE	P (enrichment)	Coefficient	Coefficient SE	Coefficient Z	P (coefficient)	FDR q	FDR significant
LAEF	CS13	CS13_12383	EnhA1	0.000307155	0.0801378	260.904	249.044	0.0670442	6.846930079376606e-07	3.631377205625642e-07	1.88549	0.0296818	0.548005	No
LAEF	CS13	CS13_12383	EnhA2	0.000689128	0.107626	156.178	154.002	0.113312	4.1198953598503466e-07	2.5263519509114424e-07	1.63077	0.0514696	0.548005	No
LAEF	CS13	CS13_12383	EnhAF	0.00241547	0.0447945	18.5448	32.5751	0.583767	3.8356835194177315e-08	8.443150567920467e-08	0.454295	0.324808	0.548005	No
LAEF	CS13	CS13_12690	EnhA1	0.000654403	0.0476649	72.8372	111.414	0.43373	1.965214781469037e-07	2.3642866499588274e-07	0.831208	0.202928	0.548005	No
LAEF	CS13	CS13_12690	EnhA2	0.00195029	0.0345356	17.7079	49.1309	0.721634	5.2797948515959006e-08	1.2724032587466674e-07	0.414947	0.33909	0.548005	No
LAEF	CS13	CS13_12690	EnhAF	0.00137473	0.0787957	57.3171	76.0653	0.352305	1.358561851276749e-07	1.5873340800132618e-07	0.855876	0.196033	0.548005	No
LAEF	CS14	CS14_12408	EnhA1	0.00163056	0.0504363	30.932	48.4366	0.50598	8.054120212703276e-08	1.1811583908943947e-07	0.681883	0.247656	0.548005	No
LAEF	CS14	CS14_12408	EnhA2	0.0019664	0.0455501	23.1643	45.6222	0.599374	6.383860397958891e-08	1.1399333441909565e-07	0.56002	0.287733	0.548005	No
LAEF	CS14	CS14_12408	EnhAF	0.00205598	0.0200589	9.7564	38.9158	0.820331	1.0348679753240771e-08	1.0068532090992561e-07	0.102782	0.459068	0.576504	No
LAEF	CS14	CS14_14135	EnhA1	0.00176878	0.035535	20.0901	48.8402	0.686491	5.15106836056237e-08	1.243916010527586e-07	0.414101	0.3394	0.548005	No
LAEF	CS14	CS14_14135	EnhA2	0.00195381	0.0352443	18.0387	46.4182	0.697339	4.8798343449293756e-08	1.1751165237523061e-07	0.415264	0.338974	0.548005	No
LAEF	CS14	CS14_14135	EnhAF	0.0019409	0.01241	6.39396	41.7949	0.898059	2.1077705438929654e-10	1.09374700056531e-07	0.00192711	0.499231	0.599077	No
LAEF	CS16	CS16_12997	EnhA1	0.00156631	0.0941693	60.1219	64.5212	0.232629	1.5792449905282718e-07	1.2962707504998334e-07	1.2183	0.111555	0.548005	No
LAEF	CS16	CS16_12997	EnhA2	0.00199374	-0.0259919	-13.0367	41.6897	0.721589	-3.2640978862083936e-08	1.0625275975881047e-07	-0.307201	0.620655	0.670307	No
LAEF	CS16	CS16_12997	EnhAF	0.00209791	0.00625187	2.98004	38.2896	0.958362	-8.366587049830208e-09	9.90130814507365e-08	-0.0844998	0.53367	0.613153	No
LAEF	CS16	CS16_14315	EnhA1	0.00187833	0.0363032	19.3274	44.3324	0.663673	5.1023062243372054e-08	1.130092281015333e-07	0.451495	0.325817	0.548005	No
LAEF	CS16	CS16_14315	EnhA2	0.00217022	0.0234207	10.7919	38.6627	0.793374	2.8904761234033572e-08	1.0091750772244001e-07	0.28642	0.387278	0.560493	No
LAEF	CS16	CS16_14315	EnhAF	0.00213365	0.0872252	40.8808	48.9464	0.328595	9.337818817640755e-08	1.066475969000071e-07	0.875577	0.19063	0.548005	No
LAEF	CS17	CS17_12291	EnhA1	0.000758242	0.00558107	7.36054	71.6506	0.927886	2.6610506548788905e-08	1.8351506044336634e-07	0.145004	0.442354	0.576504	No
LAEF	CS17	CS17_12291	EnhA2	0.000985547	0.0883646	89.6605	104.696	0.267267	2.450636680289117e-07	2.109442582431194e-07	1.16175	0.122669	0.548005	No
LAEF	CS17	CS17_12291	EnhAF	0.0025079	0.0648954	25.8764	37.8693	0.477843	5.837081314415644e-08	9.334620338560926e-08	0.625315	0.265882	0.548005	No
LAEF	CS17	CS17_12331	EnhA1	0.00129388	0.00803082	6.20679	55.1017	0.922903	1.7200190039451883e-08	1.3987857027924726e-07	0.122965	0.451067	0.576504	No
LAEF	CS17	CS17_12331	EnhA2	0.00213415	0.13175	61.7341	63.8981	0.164856	1.673883076981007e-07	1.177572494413481e-07	1.42147	0.0775902	0.548005	No
LAEF	CS17	CS17_12331	EnhAF	0.00338625	0.0361601	10.6785	28.1156	0.723167	1.4478590755816934e-08	7.325555147547869e-08	0.197645	0.421661	0.569243	No
LAEF	CS18	CS18_12059	EnhA1	0.00199005	0.0978804	49.1849	51.2182	0.212128	1.2755514143349806e-07	1.0187313718404985e-07	1.2521	0.105267	0.548005	No
LAEF	CS18	CS18_12059	EnhA2	0.00267331	0.0783893	29.323	43.6065	0.442007	7.957404969535415e-08	9.96820408015313e-08	0.798279	0.212354	0.548005	No
LAEF	CS18	CS18_12059	EnhAF	0.00246093	-0.0528286	-21.4669	38.9613	0.482638	-7.140022983748874e-08	8.35576281704125e-08	-0.854503	0.803587	0.818749	No
LAEF	CS18	CS18_12456	EnhA1	0.00148998	0.0369737	24.8149	54.5866	0.647281	6.131196622191286e-08	1.3650387484503113e-07	0.449159	0.326658	0.548005	No
LAEF	CS18	CS18_12456	EnhA2	0.00222339	0.0222307	9.99853	43.5187	0.831554	2.6685896281316872e-08	1.1377483359608677e-07	0.23455	0.407279	0.563925	No
LAEF	CS18	CS18_12456	EnhAF	0.00292963	0.0419337	14.3136	29.8453	0.646065	2.6172701105934804e-08	7.603251522526757e-08	0.34423	0.365337	0.548005	No
LAEF	CS19	CS19_11914	EnhA1	0.0010659	0.0167946	15.7563	64.8284	0.812856	4.3689388688357656e-08	1.6313298510311822e-07	0.267815	0.394421	0.560493	No
LAEF	CS19	CS19_11914	EnhA2	0.00164951	0.0777034	47.1069	59.2993	0.332032	1.2806127749547274e-07	1.2668654615258692e-07	1.01085	0.156044	0.548005	No
LAEF	CS19	CS19_11914	EnhAF	0.00231868	0.0532635	22.9715	37.392	0.535464	4.748734928465045e-08	9.410820084318933e-08	0.504604	0.306919	0.548005	No
LAEF	CS19	CS19_12135	EnhA1	0.00111606	0.0697643	62.5096	77.8128	0.344448	1.677770342509989e-07	1.696048355542076e-07	0.989223	0.161277	0.548005	No
LAEF	CS19	CS19_12135	EnhA2	0.00208617	-0.00607942	-2.91415	40.5387	0.921544	-5.532009273607765e-09	1.0578482019030868e-07	-0.0522949	0.520853	0.611436	No
LAEF	CS19	CS19_12135	EnhAF	0.00171343	0.0855988	49.9577	58.6363	0.315292	1.163968572683927e-07	1.2886328414783912e-07	0.903259	0.183194	0.548005	No
LAEF	CS20	CS20_12448	EnhA1	0.00174781	0.0537512	30.7534	46.001	0.480547	7.968085533395023e-08	1.1075228890649648e-07	0.719451	0.235932	0.548005	No
LAEF	CS20	CS20_12448	EnhA2	0.00213616	0.161178	75.4521	71.7736	0.0669863	2.0364550071284425e-07	1.0876496322112067e-07	1.87234	0.0305795	0.548005	No
LAEF	CS20	CS20_12448	EnhAF	0.00253793	0.000932755	0.367526	33.9105	0.985157	-1.4291591931059244e-08	8.952667672114464e-08	-0.159635	0.563416	0.633843	No
LAEF	CS20	CS20_12451	EnhA1	0.00144167	0.0441162	30.6008	55.5554	0.574562	7.670278188998868e-08	1.3814147694352593e-07	0.555248	0.289363	0.548005	No
LAEF	CS20	CS20_12451	EnhA2	0.00217877	0.113375	52.036	55.9469	0.188265	1.41240048435554e-07	1.0483191698815929e-07	1.3473	0.0889418	0.548005	No
LAEF	CS20	CS20_12451	EnhAF	0.00312473	0.0531724	17.0166	30.5892	0.580776	3.175560515964653e-08	7.620924053907911e-08	0.41669	0.338453	0.548005	No
LAEF	CS21	CS21_11849	EnhA1	0.00116756	0.043404	37.175	69.5717	0.572026	9.658198872347513e-08	1.6787558332187234e-07	0.575319	0.282538	0.548005	No
LAEF	CS21	CS21_11849	EnhA2	0.00146767	0.0284434	19.38	52.504	0.716983	5.504102536377476e-08	1.3571141838557985e-07	0.405574	0.342528	0.548005	No
LAEF	CS21	CS21_11849	EnhAF	0.00216317	0.0674358	31.1745	41.7259	0.419629	6.698959457377358e-08	9.783775146743881e-08	0.684701	0.246766	0.548005	No
LAEF	CS21	CS21_12093	EnhA1	0.00330825	0.0406249	12.2799	26.6233	0.667702	2.745981641774523e-08	7.01150799308697e-08	0.391639	0.347662	0.548005	No
LAEF	CS21	CS21_12093	EnhA2	0.00228882	0.0365913	15.987	45.404	0.726835	4.0935276468744424e-08	1.1417584531193847e-07	0.358528	0.359974	0.548005	No
LAEF	CS21	CS21_12093	EnhAF	0.0019934	0.0128697	6.45612	39.6781	0.889148	2.309172152362297e-09	1.015646492174589e-07	0.022736	0.49093	0.599077	No
LAEF	CS23	CS23_12058	EnhA1	0.00395108	0.109961	27.8306	30.8992	0.307997	7.269912519494595e-08	7.09618070995866e-08	1.02448	0.152804	0.548005	No
LAEF	CS23	CS23_12058	EnhA2	0.00260369	-0.0191342	-7.34889	42.2279	0.836414	-2.1811762399970077e-08	1.0583830838567569e-07	-0.206086	0.581638	0.640989	No
LAEF	CS23	CS23_12058	EnhAF	0.00275114	-0.0547625	-19.9053	35.9229	0.497696	-6.439634352061492e-08	7.995337583429885e-08	-0.805424	0.789712	0.818749	No
LAEF	CS23	CS23_12151	EnhA1	0.00536993	0.106938	19.9143	23.0504	0.336581	5.06594430979158e-08	5.3579686307229636e-08	0.945497	0.172203	0.548005	No
LAEF	CS23	CS23_12151	EnhA2	0.00298113	-0.0813587	-27.2912	42.1281	0.448689	-7.286185135483422e-08	9.723737178420427e-08	-0.749319	0.773168	0.818648	No
LAEF	CS23	CS23_12151	EnhAF	0.00267096	-0.0757322	-28.3539	41.6719	0.38519	-8.490749025336457e-08	8.701424049408236e-08	-0.975788	0.835415	0.835415	No
LAMIV	CS13	CS13_12383	EnhA1	0.000307155	0.0228174	74.2863	68.2303	0.272012	5.56725961126474e-07	4.429956877969299e-07	1.25673	0.104426	0.331705	No
LAMIV	CS13	CS13_12383	EnhA2	0.000689128	0.0342592	49.7139	42.2388	0.239922	3.668097259967726e-07	2.7412182771481405e-07	1.33813	0.0904276	0.331705	No
LAMIV	CS13	CS13_12383	EnhAF	0.00241547	0.0326166	13.5032	14.2156	0.378148	9.557882792541628e-08	9.549535879946093e-08	1.00087	0.158444	0.38475	No
LAMIV	CS13	CS13_12690	EnhA1	0.000654403	0.018805	28.7361	37.4516	0.456413	2.479538252711375e-07	2.499539708083517e-07	0.991998	0.160599	0.38475	No
LAMIV	CS13	CS13_12690	EnhA2	0.00195029	0.0276152	14.1595	20.7798	0.525527	1.3929504002748348e-07	1.420902790223898e-07	0.980328	0.163462	0.38475	No
LAMIV	CS13	CS13_12690	EnhAF	0.00137473	0.029639	21.5598	23.088	0.364723	1.6380582129263248e-07	1.5144098577787889e-07	1.08165	0.139705	0.38475	No
LAMIV	CS14	CS14_12408	EnhA1	0.00163056	0.056304	34.5305	18.8467	0.0633024	2.6503725963348737e-07	1.213948738886258e-07	2.18327	0.0145081	0.201251	No
LAMIV	CS14	CS14_12408	EnhA2	0.0019664	0.000664986	0.338175	18.4968	0.971472	2.1999089712338032e-08	1.2412794053198813e-07	0.177229	0.429664	0.580047	No
LAMIV	CS14	CS14_12408	EnhAF	0.00205598	-0.0118141	-5.74622	17.4001	0.69578	-4.00208036342309e-08	1.150273585081765e-07	-0.347924	0.636051	0.687104	No
LAMIV	CS14	CS14_14135	EnhA1	0.00176878	0.0443494	25.0734	19.0294	0.199558	2.013858306863342e-07	1.281119682759333e-07	1.57195	0.0579809	0.313097	No
LAMIV	CS14	CS14_14135	EnhA2	0.00195381	4.125369687896403e-06	0.00211144	18.0675	0.956037	1.2806112415653712e-08	1.2137029509480905e-07	0.105513	0.457984	0.59272	No
LAMIV	CS14	CS14_14135	EnhAF	0.0019409	0.0132296	6.81625	19.2632	0.761549	3.5365758505330615e-08	1.2729294522123284e-07	0.27783	0.390572	0.540791	No
LAMIV	CS16	CS16_12997	EnhA1	0.00156631	0.0500389	31.9471	20.2738	0.120968	2.509813937259277e-07	1.3538823928086534e-07	1.85379	0.0318846	0.215221	No
LAMIV	CS16	CS16_12997	EnhA2	0.00199374	0.0104408	5.23678	18.4861	0.819814	5.200156245371817e-08	1.243027192529e-07	0.418346	0.337847	0.502753	No
LAMIV	CS16	CS16_12997	EnhAF	0.00209791	-0.0103488	-4.93292	18.0385	0.738596	-4.121229702538503e-08	1.1831100171529124e-07	-0.348339	0.636207	0.687104	No
LAMIV	CS16	CS16_14315	EnhA1	0.00187833	0.034798	18.5261	18.5426	0.346493	1.599436421773976e-07	1.2724058801633597e-07	1.25702	0.104374	0.331705	No
LAMIV	CS16	CS16_14315	EnhA2	0.00217022	0.0272029	12.5346	15.3734	0.45572	9.895097432750953e-08	1.0384649961803713e-07	0.952858	0.170331	0.38475	No
LAMIV	CS16	CS16_14315	EnhAF	0.00213365	0.0356303	16.6992	19.3325	0.413468	1.0533072179548097e-07	1.2776228380448142e-07	0.824427	0.204848	0.389463	No
LAMIV	CS17	CS17_12291	EnhA1	0.000758242	0.0119744	15.7923	28.3661	0.601452	1.539157488507623e-07	1.9017145690705045e-07	0.809353	0.209156	0.389463	No
LAMIV	CS17	CS17_12291	EnhA2	0.000985547	0.0115267	11.6958	32.5306	0.743654	1.1549109192866402e-07	2.1812338263766166e-07	0.529476	0.298238	0.502753	No
LAMIV	CS17	CS17_12291	EnhAF	0.0025079	0.03075	12.2612	15.2178	0.461237	9.127457391568433e-08	1.0233144772705233e-07	0.89195	0.18621	0.389463	No
LAMIV	CS17	CS17_12331	EnhA1	0.00129388	0.0337483	26.0831	22.5408	0.253852	2.1321039935500313e-07	1.4840232465164158e-07	1.43671	0.0754009	0.313204	No
LAMIV	CS17	CS17_12331	EnhA2	0.00213415	0.0239441	11.2195	17.4517	0.563675	9.884598452498593e-08	1.1846287366481558e-07	0.834405	0.202026	0.389463	No
LAMIV	CS17	CS17_12331	EnhAF	0.00338625	0.000256828	0.0758444	12.9759	0.94291	-3.711247176847201e-09	8.682923854860646e-08	-0.0427419	0.517046	0.600927	No
LAMIV	CS18	CS18_12059	EnhA1	0.00199005	0.0609972	30.6511	17.4544	0.079407	2.402296738939753e-07	1.1508146515462712e-07	2.08747	0.0184226	0.201251	No
LAMIV	CS18	CS18_12059	EnhA2	0.00267331	0.0339836	12.7122	15.6021	0.45468	1.0109884004994519e-07	1.063951467930353e-07	0.95022	0.171	0.38475	No
LAMIV	CS18	CS18_12059	EnhAF	0.00246093	-0.0161627	-6.56774	17.4062	0.656306	-5.423382958735213e-08	1.1368282427069263e-07	-0.477063	0.683341	0.709624	No
LAMIV	CS18	CS18_12456	EnhA1	0.00148998	0.053504	35.9093	21.4527	0.0927134	2.732190229336045e-07	1.4071295111715366e-07	1.94168	0.0260881	0.201251	No
LAMIV	CS18	CS18_12456	EnhA2	0.00222339	0.0164172	7.38386	16.7309	0.705795	6.703195096800138e-08	1.1255391586428357e-07	0.595554	0.275737	0.480315	No
LAMIV	CS18	CS18_12456	EnhAF	0.00292963	0.000284639	0.0971586	13.1061	0.945016	-5.04070595668811e-09	8.727294653172364e-08	-0.0577579	0.523029	0.600927	No
LAMIV	CS19	CS19_11914	EnhA1	0.0010659	0.0464308	43.5602	25.7596	0.0839933	3.3263383962491813e-07	1.657616969657379e-07	2.0067	0.0223909	0.201251	No
LAMIV	CS19	CS19_11914	EnhA2	0.00164951	0.0107307	6.50539	21.7362	0.80095	6.592136810557263e-08	1.4467557509893177e-07	0.45565	0.324321	0.502753	No
LAMIV	CS19	CS19_11914	EnhAF	0.00231868	0.00470956	2.03114	16.1726	0.948808	9.910012224441418e-09	1.0732394180124317e-07	0.0923374	0.463215	0.59272	No
LAMIV	CS19	CS19_12135	EnhA1	0.00111606	0.0356445	31.9379	23.0765	0.160537	2.567495008528457e-07	1.458929571825249e-07	1.75985	0.0392167	0.2353	No
LAMIV	CS19	CS19_12135	EnhA2	0.00208617	0.00992969	4.75977	17.3052	0.82839	5.2823874782260996e-08	1.1717149822292329e-07	0.450825	0.326058	0.502753	No
LAMIV	CS19	CS19_12135	EnhAF	0.00171343	0.00216175	1.26165	22.0941	0.990441	4.297815011750682e-09	1.4767623057153653e-07	0.029103	0.488391	0.59272	No
LAMIV	CS20	CS20_12448	EnhA1	0.00174781	0.0632293	36.1762	18.734	0.0466569	2.781146690831596e-07	1.18948601820538e-07	2.33811	0.00969082	0.201251	No
LAMIV	CS20	CS20_12448	EnhA2	0.00213616	0.0310979	14.5579	17.708	0.44956	1.1628212471280578e-07	1.202848934907471e-07	0.966723	0.166841	0.38475	No
LAMIV	CS20	CS20_12448	EnhAF	0.00253793	0.0156609	6.17075	16.8507	0.758122	3.351658991111718e-08	1.1216815610936472e-07	0.298807	0.382544	0.540791	No
LAMIV	CS20	CS20_12451	EnhA1	0.00144167	0.0548212	38.0263	21.7281	0.0800345	2.887727348635667e-07	1.431723147597565e-07	2.01696	0.0218499	0.201251	No
LAMIV	CS20	CS20_12451	EnhA2	0.00217877	0.0140016	6.42637	18.642	0.772851	6.096678040619497e-08	1.2542448107509966e-07	0.486084	0.313454	0.502753	No
LAMIV	CS20	CS20_12451	EnhAF	0.00312473	0.0185921	5.95	12.7271	0.696423	3.4061542175112624e-08	8.50964060343407e-08	0.40027	0.344479	0.502753	No
LAMIV	CS21	CS21_11849	EnhA1	0.00116756	0.0498134	42.6646	25.117	0.0835644	3.255751419663609e-07	1.628688012577679e-07	1.999	0.022804	0.201251	No
LAMIV	CS21	CS21_11849	EnhA2	0.00146767	-0.0167864	-11.4375	24.72	0.609837	-5.576791651394238e-08	1.6149297931455646e-07	-0.345327	0.635076	0.687104	No
LAMIV	CS21	CS21_11849	EnhAF	0.00216317	0.0252918	11.692	16.2965	0.512876	7.448098817305252e-08	1.0920818019599366e-07	0.682009	0.247617	0.44571	No
LAMIV	CS21	CS21_12093	EnhA1	0.00330825	0.0435807	13.1734	11.021	0.269236	1.0854599089879493e-07	7.499101433109504e-08	1.44745	0.073885	0.313204	No
LAMIV	CS21	CS21_12093	EnhA2	0.00228882	0.0352096	15.3833	19.5107	0.46051	1.1355533081208973e-07	1.3069028137363502e-07	0.868889	0.192454	0.389463	No
LAMIV	CS21	CS21_12093	EnhAF	0.0019934	-0.0282598	-14.1767	18.8486	0.407485	-1.048163963982342e-07	1.209735682259497e-07	-0.86644	0.806876	0.8221	No
LAMIV	CS23	CS23_12058	EnhA1	0.00395108	0.0384512	9.73182	9.89022	0.378769	8.809731420558716e-08	6.820182558872602e-08	1.29171	0.0982279	0.331705	No
LAMIV	CS23	CS23_12058	EnhA2	0.00260369	-0.00164909	-0.633367	16.5747	0.921338	1.683643212999628e-09	1.107146018479621e-07	0.0152071	0.493933	0.59272	No
LAMIV	CS23	CS23_12058	EnhAF	0.00275114	-0.0130422	-4.74065	14.8574	0.698783	-3.9681777095286656e-08	9.86519266468207e-08	-0.40224	0.656246	0.694849	No
LAMIV	CS23	CS23_12151	EnhA1	0.00536993	0.0544262	10.1354	8.53198	0.282323	8.595322460642664e-08	5.894255752143246e-08	1.45825	0.0723853	0.313204	No
LAMIV	CS23	CS23_12151	EnhA2	0.00298113	-0.0525009	-17.611	15.0715	0.202114	-1.1526046747424096e-07	9.816363710665313e-08	-1.17417	0.879836	0.879836	No
LAMIV	CS23	CS23_12151	EnhAF	0.00267096	0.0048245	1.80628	17.2201	0.962489	2.925014401511734e-09	1.1368573666481645e-07	0.0257289	0.489737	0.59272	No
LAMV	CS13	CS13_12383	EnhA1	0.000307155	0.0932287	303.523	254.157	0.0902465	8.566046729820317e-07	4.818431123922698e-07	1.77777	0.0377211	0.169745	No
LAMV	CS13	CS13_12383	EnhA2	0.000689128	0.0332487	48.2476	97.2717	0.617085	1.440277514604734e-07	2.555455525613379e-07	0.563609	0.28651	0.773577	No
LAMV	CS13	CS13_12383	EnhAF	0.00241547	0.0635096	26.2928	35.4517	0.441654	6.970205677912833e-08	9.009554799357126e-08	0.773646	0.21957	0.624041	No
LAMV	CS13	CS13_12690	EnhA1	0.000654403	0.10672	163.08	133.335	0.0739875	4.691701771859917e-07	2.469130911997033e-07	1.90014	0.0287072	0.140926	No
LAMV	CS13	CS13_12690	EnhA2	0.00195029	-0.0512495	-26.2779	52.2678	0.582953	-5.7339511450130694e-08	1.3792092618138774e-07	-0.415742	0.661201	0.986757	No
LAMV	CS13	CS13_12690	EnhAF	0.00137473	0.0368033	26.7713	62.9094	0.661338	7.910951046715473e-08	1.6041494233737807e-07	0.493155	0.310951	0.799589	No
LAMV	CS14	CS14_12408	EnhA1	0.00163056	0.137432	84.2852	65.6743	0.049521	2.4404784871417476e-07	1.1553676386851893e-07	2.1123	0.0173305	0.113351	No
LAMV	CS14	CS14_12408	EnhA2	0.0019664	-0.106018	-53.9147	56.0447	0.215383	-1.445662875883452e-07	1.2103729745449537e-07	-1.19439	0.883838	0.986757	No
LAMV	CS14	CS14_12408	EnhAF	0.00205598	-0.00201575	-0.980434	39.4349	0.960095	-7.700292698911981e-09	1.0793905807878727e-07	-0.0713393	0.528436	0.986757	No
LAMV	CS14	CS14_14135	EnhA1	0.00176878	0.174401	98.5995	73.6039	0.0395717	2.862570871262407e-07	1.3088266037507554e-07	2.18713	0.0143666	0.113351	No
LAMV	CS14	CS14_14135	EnhA2	0.00195381	-0.162002	-82.9156	65.2939	0.0352332	-2.2614509439784258e-07	1.074312990476478e-07	-2.10502	0.982355	0.989132	No
LAMV	CS14	CS14_14135	EnhAF	0.0019409	-0.0112534	-5.79803	42.2273	0.871709	-2.60680855445505e-08	1.1390454379036849e-07	-0.228859	0.590511	0.986757	No
LAMV	CS16	CS16_12997	EnhA1	0.00156631	0.157534	100.577	76.9313	0.0505562	2.905310976976241e-07	1.3930258855995297e-07	2.08561	0.0185069	0.113351	No
LAMV	CS16	CS16_12997	EnhA2	0.00199374	-0.129418	-64.912	58.3837	0.125802	-1.757158123060021e-07	1.1727010082387297e-07	-1.49839	0.932983	0.987865	No
LAMV	CS16	CS16_12997	EnhAF	0.00209791	-0.068653	-32.7244	41.2316	0.361987	-9.810877501448757e-08	9.946616988217109e-08	-0.986353	0.83802	0.986757	No
LAMV	CS16	CS16_14315	EnhA1	0.00187833	0.10917	58.1207	57.7569	0.235079	1.7485450986037118e-07	1.332104072882427e-07	1.31262	0.0946557	0.319463	No
LAMV	CS16	CS16_14315	EnhA2	0.00217022	-0.0826179	-38.069	43.4556	0.277349	-1.0333412117042903e-07	9.828020717861945e-08	-1.05142	0.853468	0.986757	No
LAMV	CS16	CS16_14315	EnhAF	0.00213365	0.0349837	16.3962	44.0142	0.719583	3.75413927327489e-08	1.162500160150031e-07	0.322937	0.373372	0.916458	No
LAMV	CS17	CS17_12291	EnhA1	0.000758242	0.0904792	119.328	106.261	0.145855	3.4633624799437714e-07	2.196585362426762e-07	1.5767	0.057432	0.221523	No
LAMV	CS17	CS17_12291	EnhA2	0.000985547	-0.0189354	-19.2131	74.9922	0.781519	-3.928732452895406e-08	1.9844539141930179e-07	-0.197975	0.578468	0.986757	No
LAMV	CS17	CS17_12291	EnhAF	0.0025079	-0.0108124	-4.31132	34.8128	0.878063	-1.6594766865720763e-08	9.506100152303333e-08	-0.17457	0.569291	0.986757	No
LAMV	CS17	CS17_12331	EnhA1	0.00129388	0.138923	107.369	83.2558	0.051893	3.0964049442867554e-07	1.4851452969542778e-07	2.08492	0.0185384	0.113351	No
LAMV	CS17	CS17_12331	EnhA2	0.00213415	-0.123333	-57.7901	55.8603	0.155789	-1.5462680402640297e-07	1.1438711232282038e-07	-1.35179	0.911778	0.986757	No
LAMV	CS17	CS17_12331	EnhAF	0.00338625	-0.0549273	-16.2207	30.2093	0.552102	-5.165403310101151e-08	7.884903726615139e-08	-0.6551	0.743798	0.986757	No
LAMV	CS18	CS18_12059	EnhA1	0.00199005	0.170624	85.7387	66.1646	0.0565078	2.499431415487513e-07	1.229006909266536e-07	2.0337	0.0209909	0.113351	No
LAMV	CS18	CS18_12059	EnhA2	0.00267331	-0.104901	-39.2401	42.8605	0.244112	-1.063607635962906e-07	9.62344992505537e-08	-1.10522	0.865469	0.986757	No
LAMV	CS18	CS18_12059	EnhAF	0.00246093	-0.063684	-25.878	42.6359	0.489346	-7.957054924976893e-08	1.0529554673992169e-07	-0.755688	0.775082	0.986757	No
LAMV	CS18	CS18_12456	EnhA1	0.00148998	0.167533	112.44	84.3411	0.0341496	3.21670049044697e-07	1.4392746286992377e-07	2.23495	0.0127105	0.113351	No
LAMV	CS18	CS18_12456	EnhA2	0.00222339	-0.0754236	-33.9227	42.3268	0.325615	-9.048149816196769e-08	9.738226448487829e-08	-0.929137	0.823591	0.986757	No
LAMV	CS18	CS18_12456	EnhAF	0.00292963	-0.0467694	-15.9643	32.0134	0.581885	-5.0301350136364066e-08	8.310369002279825e-08	-0.605284	0.727505	0.986757	No
LAMV	CS19	CS19_11914	EnhA1	0.0010659	0.177875	166.878	117.862	0.0161285	4.7470157737262566e-07	1.872645121223521e-07	2.53493	0.00562356	0.113351	No
LAMV	CS19	CS19_11914	EnhA2	0.00164951	-0.0777286	-47.1222	57.8107	0.325391	-1.25848390409922e-07	1.3278776670676877e-07	-0.947741	0.828369	0.986757	No
LAMV	CS19	CS19_11914	EnhAF	0.00231868	-0.0405183	-17.4748	36.3575	0.593843	-5.5598556017022726e-08	9.357371448408214e-08	-0.594169	0.7238	0.986757	No
LAMV	CS19	CS19_12135	EnhA1	0.00111606	0.101301	90.7672	77.3413	0.118497	2.638322682332505e-07	1.5584319175513695e-07	1.69293	0.045234	0.187895	No
LAMV	CS19	CS19_12135	EnhA2	0.00208617	-0.0296894	-14.2315	38.8056	0.687266	-3.6002222009341614e-08	1.0500789070912993e-07	-0.342853	0.634145	0.986757	No
LAMV	CS19	CS19_12135	EnhAF	0.00171343	-0.0480238	-28.0279	50.1191	0.53368	-8.70712971425319e-08	1.2774337043145786e-07	-0.681611	0.752258	0.986757	No
LAMV	CS20	CS20_12448	EnhA1	0.00174781	0.163609	93.6078	70.7451	0.0400708	2.7208455224283845e-07	1.239179808562607e-07	2.19568	0.0140573	0.113351	No
LAMV	CS20	CS20_12448	EnhA2	0.00213616	-0.0827224	-38.7248	45.7044	0.2914	-1.0425231909007821e-07	1.0366032251883156e-07	-1.00571	0.842723	0.986757	No
LAMV	CS20	CS20_12448	EnhAF	0.00253793	-0.0163733	-6.45144	38.918	0.84692	-2.5841068500930204e-08	1.0465745200094876e-07	-0.246911	0.597511	0.986757	No
LAMV	CS20	CS20_12451	EnhA1	0.00144167	0.169383	117.491	84.4951	0.0231003	3.369703161832452e-07	1.3988359564934056e-07	2.40893	0.0079996	0.113351	No
LAMV	CS20	CS20_12451	EnhA2	0.00217877	-0.108923	-49.993	50.1069	0.191889	-1.346241119274931e-07	1.0700525198834236e-07	-1.25811	0.895824	0.986757	No
LAMV	CS20	CS20_12451	EnhAF	0.00312473	-0.00524661	-1.67906	29.3459	0.927242	-1.1468375191895275e-08	7.944655007575335e-08	-0.144353	0.557389	0.986757	No
LAMV	CS21	CS21_11849	EnhA1	0.00116756	0.1383	118.452	91.4682	0.0531283	3.4078652781987117e-07	1.658451866848314e-07	2.05485	0.0199469	0.113351	No
LAMV	CS21	CS21_11849	EnhA2	0.00146767	-0.132225	-90.0919	75.3782	0.0734741	-2.398688872701304e-07	1.3694142295143556e-07	-1.75162	0.96008	0.989132	No
LAMV	CS21	CS21_11849	EnhAF	0.00216317	0.0113635	5.25318	37.0882	0.908697	6.459416609377184e-09	1.008182222045195e-07	0.0640699	0.474457	0.986757	No
LAMV	CS21	CS21_12093	EnhA1	0.00330825	0.131502	39.7497	36.3472	0.1762	1.151572507529891e-07	7.954458976424448e-08	1.44771	0.0738495	0.265858	No
LAMV	CS21	CS21_12093	EnhA2	0.00228882	-0.016713	-7.30205	41.1035	0.836243	-1.8387999393750282e-08	1.1077756775627301e-07	-0.16599	0.565918	0.986757	No
LAMV	CS21	CS21_12093	EnhAF	0.0019934	-0.099659	-49.9944	52.0858	0.233418	-1.439971366763035e-07	1.1505871826470859e-07	-1.25151	0.894626	0.986757	No
LAMV	CS23	CS23_12058	EnhA1	0.00395108	0.0835171	21.1378	26.3201	0.387991	6.429333551268583e-08	6.4960629563449e-08	0.989728	0.161154	0.5119	No
LAMV	CS23	CS23_12058	EnhA2	0.00260369	-0.128272	-49.2653	48.1264	0.164451	-1.3439034592494193e-07	9.85505952169908e-08	-1.36367	0.913664	0.986757	No
LAMV	CS23	CS23_12058	EnhAF	0.00275114	-0.0803681	-29.2126	38.0823	0.379589	-8.576247265838231e-08	9.248660914755001e-08	-0.927296	0.823114	0.986757	No
LAMV	CS23	CS23_12151	EnhA1	0.00536993	0.0836403	15.5757	21.0527	0.449588	4.6801511899230774e-08	5.3900524993591234e-08	0.868294	0.192617	0.57785	No
LAMV	CS23	CS23_12151	EnhA2	0.00298113	-0.220513	-73.9696	54.6658	0.0194267	-2.0255796003428288e-07	8.82618372931167e-08	-2.29497	0.989132	0.989132	No
LAMV	CS23	CS23_12151	EnhAF	0.00267096	-0.00623796	-2.33548	41.0055	0.934183	-1.1437108804401852e-08	1.0922761423182809e-07	-0.104709	0.541697	0.986757	No
LASV	CS13	CS13_12383	EnhA1	0.000307155	0.921829	3001.18	81747.3	0.0744382	1.0621314493462722e-06	5.873888614450476e-07	1.80823	0.0352857	0.999519	No
LASV	CS13	CS13_12383	EnhA2	0.000689128	0.01432	20.7799	5811.21	0.977613	1.7543366978091101e-09	2.409256010321776e-07	0.00728165	0.497095	0.999519	No
LASV	CS13	CS13_12383	EnhAF	0.00241547	-0.552767	-228.845	15316.1	0.3621	-8.803028732441323e-08	8.605170145187885e-08	-1.02299	0.846844	0.999519	No
LASV	CS13	CS13_12690	EnhA1	0.000654403	0.34839	532.378	67543.3	0.566391	1.8000882238439557e-07	3.058394760263315e-07	0.588573	0.278074	0.999519	No
LASV	CS13	CS13_12690	EnhA2	0.00195029	-0.873409	-447.835	35778.5	0.212239	-1.549960777211498e-07	1.258438815979724e-07	-1.23165	0.890961	0.999519	No
LASV	CS13	CS13_12690	EnhAF	0.00137473	-0.216808	-157.709	4354.73	0.771256	-5.2658711574586e-08	1.8935187696574585e-07	-0.2781	0.609532	0.999519	No
LASV	CS14	CS14_12408	EnhA1	0.00163056	-0.263274	-161.463	6483.1	0.576606	-6.553543517959265e-08	9.93128082148428e-08	-0.659889	0.745337	0.999519	No
LASV	CS14	CS14_12408	EnhA2	0.0019664	-0.879852	-447.444	223734	0.23794	-1.5594897093697793e-07	1.2516637069781032e-07	-1.24593	0.893606	0.999519	No
LASV	CS14	CS14_12408	EnhAF	0.00205598	-0.381251	-185.435	8690.74	0.552387	-7.196838066396594e-08	1.0743971932239187e-07	-0.669849	0.748523	0.999519	No
LASV	CS14	CS14_14135	EnhA1	0.00176878	0.186609	105.501	5679.44	0.736899	3.031603559390045e-08	1.076787410079393e-07	0.281542	0.389148	0.999519	No
LASV	CS14	CS14_14135	EnhA2	0.00195381	-1.40879	-721.044	68328.4	0.0372085	-2.391619325434972e-07	1.113291062716842e-07	-2.14824	0.984153	0.999519	No
LASV	CS14	CS14_14135	EnhAF	0.0019409	-0.663799	-342.006	94337.7	0.302456	-1.2327971502945165e-07	1.0753919358127589e-07	-1.14637	0.874179	0.999519	No
LASV	CS16	CS16_12997	EnhA1	0.00156631	0.158992	101.508	6224.35	0.773901	2.703701334412818e-08	1.1968532641241385e-07	0.225901	0.410639	0.999519	No
LASV	CS16	CS16_12997	EnhA2	0.00199374	-1.37345	-688.882	42995.7	0.0704754	-2.284612298853498e-07	1.2284220238814157e-07	-1.85979	0.968543	0.999519	No
LASV	CS16	CS16_12997	EnhAF	0.00209791	-0.723058	-344.656	36784.3	0.27063	-1.2418023834538018e-07	1.0432951566991176e-07	-1.19027	0.88303	0.999519	No
LASV	CS16	CS16_14315	EnhA1	0.00187833	-0.0729746	-38.8509	1672.67	0.89733	-1.8388139379195088e-08	1.0622231635124065e-07	-0.17311	0.568717	0.999519	No
LASV	CS16	CS16_14315	EnhA2	0.00217022	-1.78684	-823.346	50242.4	0.0254348	-2.576866776357216e-07	1.113596041914619e-07	-2.314	0.989666	0.999519	No
LASV	CS16	CS16_14315	EnhAF	0.00213365	-0.659804	-309.238	21153.4	0.363434	-1.1557377546551405e-07	1.1440552930583401e-07	-1.01021	0.843803	0.999519	No
LASV	CS17	CS17_12291	EnhA1	0.000758242	0.143334	189.034	15581.6	0.778237	5.62388908188997e-08	2.2523054430493734e-07	0.249695	0.401412	0.999519	No
LASV	CS17	CS17_12291	EnhA2	0.000985547	-0.651677	-661.234	97120.4	0.324747	-2.2115823587411625e-07	2.1971028343083849e-07	-1.00659	0.842934	0.999519	No
LASV	CS17	CS17_12291	EnhAF	0.0025079	-1.04137	-415.235	27699	0.13143	-1.5222480534698126e-07	9.398842516837408e-08	-1.61961	0.947342	0.999519	No
LASV	CS17	CS17_12331	EnhA1	0.00129388	0.112627	87.0465	5701.94	0.833921	2.3373999950464218e-08	1.3954226852222004e-07	0.167505	0.433486	0.999519	No
LASV	CS17	CS17_12331	EnhA2	0.00213415	-1.33153	-623.917	488820	0.0727292	-2.111648468501168e-07	1.1460037439498459e-07	-1.84262	0.967308	0.999519	No
LASV	CS17	CS17_12331	EnhAF	0.00338625	-0.999565	-295.183	22111.3	0.242966	-1.1017643991624497e-07	8.555326838603818e-08	-1.28781	0.901094	0.999519	No
LASV	CS18	CS18_12059	EnhA1	0.00199005	0.243804	122.512	7192.15	0.729797	3.49019941033897e-08	1.227760339715608e-07	0.284274	0.3881	0.999519	No
LASV	CS18	CS18_12059	EnhA2	0.00267331	-1.86031	-695.885	241226	0.0334811	-2.2328890071583394e-07	1.008157128000621e-07	-2.21482	0.986614	0.999519	No
LASV	CS18	CS18_12059	EnhAF	0.00246093	-0.617856	-251.066	21566.7	0.417839	-9.47319722619636e-08	1.0344441472025006e-07	-0.915777	0.820108	0.999519	No
LASV	CS18	CS18_12456	EnhA1	0.00148998	0.307174	206.16	12302.5	0.587846	6.398848750790328e-08	1.2899224846380376e-07	0.496065	0.309924	0.999519	No
LASV	CS18	CS18_12456	EnhA2	0.00222339	-0.884739	-397.923	64176.6	0.249586	-1.4213444336399614e-07	1.1648305474483265e-07	-1.22022	0.888808	0.999519	No
LASV	CS18	CS18_12456	EnhAF	0.00292963	-0.628326	-214.473	14914.4	0.388963	-8.300983761557815e-08	8.39711294446944e-08	-0.988552	0.838559	0.999519	No
LASV	CS19	CS19_11914	EnhA1	0.0010659	0.718005	673.614	148553	0.258114	2.215626702452455e-07	2.010994659511004e-07	1.10176	0.135284	0.999519	No
LASV	CS19	CS19_11914	EnhA2	0.00164951	-1.37427	-833.135	59572.1	0.0447358	-2.736076826475747e-07	1.3300638128343477e-07	-2.0571	0.980162	0.999519	No
LASV	CS19	CS19_11914	EnhAF	0.00231868	-0.56841	-245.144	37619.8	0.392654	-9.340533987853477e-08	9.612305522742421e-08	-0.971727	0.834407	0.999519	No
LASV	CS19	CS19_12135	EnhA1	0.00111606	0.0570224	51.0926	3233.5	0.91467	9.932551210004221e-09	1.600882547431479e-07	0.0620442	0.475264	0.999519	No
LASV	CS19	CS19_12135	EnhA2	0.00208617	-1.02755	-492.554	86481.9	0.142046	-1.713305355380569e-07	1.0991063929492976e-07	-1.55882	0.94048	0.999519	No
LASV	CS19	CS19_12135	EnhAF	0.00171343	-0.32459	-189.439	9367.67	0.632622	-7.647067513566824e-08	1.349805384591338e-07	-0.566531	0.714484	0.999519	No
LASV	CS20	CS20_12448	EnhA1	0.00174781	0.0353836	20.2445	1762.22	0.955472	-1.305148646549275e-09	1.1784026630802996e-07	-0.0110756	0.504418	0.999519	No
LASV	CS20	CS20_12448	EnhA2	0.00213616	-1.72846	-809.141	97038.8	0.0187871	-2.6623452847559204e-07	1.10613304189083e-07	-2.40689	0.991956	0.999519	No
LASV	CS20	CS20_12448	EnhAF	0.00253793	-1.05549	-415.885	180716	0.192561	-1.4530394701899073e-07	1.0295911860390232e-07	-1.41128	0.920919	0.999519	No
LASV	CS20	CS20_12451	EnhA1	0.00144167	0.308233	213.803	10713.6	0.554738	6.659836905466319e-08	1.2286855940186856e-07	0.542029	0.293899	0.999519	No
LASV	CS20	CS20_12451	EnhA2	0.00217877	-1.22209	-560.907	43809.6	0.132909	-1.9025725553338886e-07	1.214395593206127e-07	-1.56668	0.941406	0.999519	No
LASV	CS20	CS20_12451	EnhAF	0.00312473	-0.683472	-218.73	114159	0.385992	-8.29308577898164e-08	8.36802838300245e-08	-0.991044	0.839168	0.999519	No
LASV	CS21	CS21_11849	EnhA1	0.00116756	0.167655	143.595	7905.48	0.748168	4.2688282588492666e-08	1.5097112637951662e-07	0.282758	0.388681	0.999519	No
LASV	CS21	CS21_11849	EnhA2	0.00146767	-1.83192	-1248.18	144614	0.0161793	-3.689138680144606e-07	1.495917544134451e-07	-2.46614	0.993171	0.999519	No
LASV	CS21	CS21_11849	EnhAF	0.00216317	-0.374862	-173.293	11057.8	0.570531	-7.147071487417724e-08	1.0397213534727947e-07	-0.687403	0.754085	0.999519	No
LASV	CS21	CS21_12093	EnhA1	0.00330825	-0.299024	-90.3873	6133.53	0.671337	-4.4033206554214346e-08	7.520810620626501e-08	-0.585485	0.720889	0.999519	No
LASV	CS21	CS21_12093	EnhA2	0.00228882	-1.42976	-624.671	1.25421e+06	0.069763	-2.0864959791254893e-07	1.1174318745479507e-07	-1.86722	0.969065	0.999519	No
LASV	CS21	CS21_12093	EnhAF	0.0019934	-0.429604	-215.513	14626.6	0.548614	-8.124808257670731e-08	1.2097407619874124e-07	-0.671616	0.749086	0.999519	No
LASV	CS23	CS23_12058	EnhA1	0.00395108	-0.404439	-102.362	6649.39	0.532151	-4.626505143923055e-08	5.8337535212176595e-08	-0.793058	0.786128	0.999519	No
LASV	CS23	CS23_12058	EnhA2	0.00260369	-2.18598	-839.572	100836	0.00678893	-2.5122205777084354e-07	8.983873121520111e-08	-2.79637	0.997416	0.999519	No
LASV	CS23	CS23_12058	EnhAF	0.00275114	-1.15365	-419.335	54627	0.122835	-1.4426303040445625e-07	8.777004671879956e-08	-1.64365	0.949875	0.999519	No
LASV	CS23	CS23_12151	EnhA1	0.00536993	-0.567581	-105.696	125988	0.464649	-4.7327978399904396e-08	5.0594215384956174e-08	-0.935442	0.82522	0.999519	No
LASV	CS23	CS23_12151	EnhA2	0.00298113	-2.84816	-955.397	45774.2	0.00128436	-2.89374104046534e-07	8.764879380849735e-08	-3.30152	0.999519	0.999519	No
LASV	CS23	CS23_12151	EnhAF	0.00267096	-0.409952	-153.485	25962.9	0.58597	-5.7986310053632075e-08	9.34768738509861e-08	-0.620328	0.732479	0.999519	No
LVEDV	CS13	CS13_12383	EnhA1	0.000307155	0.170952	556.567	528.366	0.0311147	9.590023526974678e-07	4.505831255436274e-07	2.12836	0.0166537	0.218531	No
LVEDV	CS13	CS13_12383	EnhA2	0.000689128	0.132336	192.034	213.386	0.1888	3.4865591062085184e-07	2.553696032871621e-07	1.3653	0.0860795	0.221347	No
LVEDV	CS13	CS13_12383	EnhAF	0.00241547	0.122206	50.5929	64.539	0.290113	1.0232843375978293e-07	8.416268990451993e-08	1.21584	0.112023	0.247166	No
LVEDV	CS13	CS13_12690	EnhA1	0.000654403	0.120155	183.61	269.504	0.404265	3.1706967867303773e-07	3.7826932057917273e-07	0.838211	0.200956	0.339113	No
LVEDV	CS13	CS13_12690	EnhA2	0.00195029	-0.0952185	-48.8227	69.3959	0.400126	-8.191582402158294e-08	1.0852089264603505e-07	-0.754839	0.774827	0.804628	No
LVEDV	CS13	CS13_12690	EnhAF	0.00137473	-0.123415	-89.7738	106.335	0.284179	-1.501335424505195e-07	1.5063076410970708e-07	-0.996699	0.840545	0.840545	No
LVEDV	CS14	CS14_12408	EnhA1	0.00163056	0.161206	98.8657	104.275	0.126133	1.841326862714694e-07	1.140399190469241e-07	1.61463	0.053195	0.218531	No
LVEDV	CS14	CS14_12408	EnhA2	0.0019664	-0.0772761	-39.2983	71.5959	0.503943	-5.659797848414457e-08	1.0852399638142321e-07	-0.521525	0.698999	0.740117	No
LVEDV	CS14	CS14_12408	EnhAF	0.00205598	0.0972783	47.3149	70.6147	0.437577	9.418103166759109e-08	1.062669360720544e-07	0.886268	0.187736	0.327025	No
LVEDV	CS14	CS14_14135	EnhA1	0.00176878	0.15261	86.2794	98.6963	0.182481	1.6390502579053479e-07	1.142940739166682e-07	1.43406	0.075777	0.218531	No
LVEDV	CS14	CS14_14135	EnhA2	0.00195381	0.0539829	27.6295	76.9394	0.724419	6.35625873748138e-08	1.3703175964925746e-07	0.463853	0.321377	0.448774	No
LVEDV	CS14	CS14_14135	EnhAF	0.0019409	0.145661	75.0484	88.4959	0.264707	1.4151643319994476e-07	1.1873334898654973e-07	1.19188	0.116653	0.247166	No
LVEDV	CS16	CS16_12997	EnhA1	0.00156631	0.148737	94.9601	110.249	0.189553	1.783828747425408e-07	1.2742524867313625e-07	1.3999	0.0807713	0.218531	No
LVEDV	CS16	CS16_12997	EnhA2	0.00199374	-0.052544	-26.3545	78.0061	0.704196	-3.318201585042954e-08	1.3002611795942033e-07	-0.255195	0.600714	0.662011	No
LVEDV	CS16	CS16_12997	EnhAF	0.00209791	0.144729	68.9869	78.953	0.228987	1.3031561113668177e-07	1.0195841385254725e-07	1.27813	0.100603	0.236198	No
LVEDV	CS16	CS16_14315	EnhA1	0.00187833	0.12851	68.4174	86.7527	0.29288	1.3467562655032408e-07	1.1637463862845545e-07	1.15726	0.123583	0.247166	No
LVEDV	CS16	CS16_14315	EnhA2	0.00217022	-0.0477647	-22.0092	75.1964	0.741726	-2.3815403551387745e-08	1.2585467198934137e-07	-0.189229	0.575043	0.646924	No
LVEDV	CS16	CS16_14315	EnhAF	0.00213365	0.0520197	24.3807	56.3915	0.6669	5.0322812343480866e-08	9.757585536544333e-08	0.51573	0.303021	0.448774	No
LVEDV	CS17	CS17_12291	EnhA1	0.000758242	0.174991	230.785	242.615	0.09924	3.958570406602038e-07	2.399685669926594e-07	1.64962	0.0495103	0.218531	No
LVEDV	CS17	CS17_12291	EnhA2	0.000985547	0.0170474	17.2974	104.553	0.875579	4.489264551962251e-08	1.858813266562535e-07	0.241512	0.404579	0.53286	No
LVEDV	CS17	CS17_12291	EnhAF	0.0025079	0.0402017	16.03	47.2378	0.741853	4.320233535459423e-08	8.402522186276618e-08	0.514159	0.30357	0.448774	No
LVEDV	CS17	CS17_12331	EnhA1	0.00129388	0.191494	148	164.326	0.145499	2.655499041348112e-07	1.7569737025342827e-07	1.51141	0.0653426	0.218531	No
LVEDV	CS17	CS17_12331	EnhA2	0.00213415	-0.153934	-72.1292	98.5305	0.317205	-1.147214858575639e-07	1.3062948097179425e-07	-0.87822	0.810088	0.825373	No
LVEDV	CS17	CS17_12331	EnhAF	0.00338625	0.20137	59.467	62.5342	0.165594	1.1823573163019665e-07	7.647493711957209e-08	1.54607	0.0610436	0.218531	No
LVEDV	CS18	CS18_12059	EnhA1	0.00199005	0.168228	84.5347	95.2346	0.166764	1.6028770079416902e-07	1.0671727922430561e-07	1.50198	0.0665506	0.218531	No
LVEDV	CS18	CS18_12059	EnhA2	0.00267331	0.0635846	23.785	65.7457	0.719734	5.684483177484147e-08	1.1571147844655459e-07	0.491264	0.31162	0.448774	No
LVEDV	CS18	CS18_12059	EnhAF	0.00246093	0.11976	48.6645	65.882	0.378347	9.372777839587777e-08	9.755123124123248e-08	0.960806	0.168325	0.313433	No
LVEDV	CS18	CS18_12456	EnhA1	0.00148998	0.156626	105.12	112.799	0.136403	1.9570998392603014e-07	1.238444275673316e-07	1.58029	0.0570204	0.218531	No
LVEDV	CS18	CS18_12456	EnhA2	0.00222339	-0.0100347	-4.51324	71.1179	0.937362	6.727707845187115e-09	1.2642333099558998e-07	0.0532157	0.47878	0.571918	No
LVEDV	CS18	CS18_12456	EnhAF	0.00292963	0.184903	63.1146	68.4491	0.174295	1.2182798876307346e-07	8.274691900273617e-08	1.4723	0.0704704	0.218531	No
LVEDV	CS19	CS19_11914	EnhA1	0.0010659	0.167089	156.759	160.334	0.0849623	2.809281006705423e-07	1.5785534178670758e-07	1.77966	0.0375662	0.218531	No
LVEDV	CS19	CS19_11914	EnhA2	0.00164951	0.0115855	7.02359	75.8238	0.936357	2.736039660451824e-08	1.3626391678195e-07	0.20079	0.420431	0.534434	No
LVEDV	CS19	CS19_11914	EnhAF	0.00231868	0.0792727	34.1888	59.8784	0.537154	7.144906865069607e-08	9.713086602073725e-08	0.735596	0.230988	0.377981	No
LVEDV	CS19	CS19_12135	EnhA1	0.00111606	0.147059	131.766	147.609	0.153026	2.351212154677065e-07	1.5976090601212906e-07	1.47171	0.07055	0.218531	No
LVEDV	CS19	CS19_12135	EnhA2	0.00208617	0.024337	11.6659	69.4176	0.877433	3.387494557697931e-08	1.2415888463029317e-07	0.272835	0.39249	0.529861	No
LVEDV	CS19	CS19_12135	EnhAF	0.00171343	0.0665141	38.8194	69.4573	0.551643	7.878432550155531e-08	1.1381659364397403e-07	0.692204	0.244405	0.388172	No
LVEDV	CS20	CS20_12448	EnhA1	0.00174781	0.14604	83.556	98.5096	0.213073	1.579067935341215e-07	1.1871796867100621e-07	1.3301	0.0917426	0.225186	No
LVEDV	CS20	CS20_12448	EnhA2	0.00213616	-0.0175756	-8.22764	72.7413	0.896202	9.259421907310864e-10	1.2690022803077616e-07	0.00729662	0.497089	0.571918	No
LVEDV	CS20	CS20_12448	EnhAF	0.00253793	0.100766	39.7041	57.3219	0.410331	7.750626765860092e-08	8.47240446796201e-08	0.914808	0.180146	0.324263	No
LVEDV	CS20	CS20_12451	EnhA1	0.00144167	0.20098	139.408	138.107	0.06477	2.5637492070821173e-07	1.3190348956355856e-07	1.94366	0.0259685	0.218531	No
LVEDV	CS20	CS20_12451	EnhA2	0.00217877	0.0568668	26.1004	77.0116	0.737924	6.146260239213128e-08	1.3472024507103916e-07	0.456224	0.324114	0.448774	No
LVEDV	CS20	CS20_12451	EnhAF	0.00312473	0.126825	40.5874	53.0048	0.350396	8.129925982318724e-08	7.739082507361233e-08	1.0505	0.146744	0.283005	No
LVEDV	CS21	CS21_11849	EnhA1	0.00116756	0.136209	116.661	129.215	0.159984	2.0994304375338058e-07	1.460072781567121e-07	1.43789	0.075232	0.218531	No
LVEDV	CS21	CS21_11849	EnhA2	0.00146767	-0.055418	-37.7592	101.832	0.681122	-5.2250698807799287e-08	1.681622207476232e-07	-0.310716	0.621992	0.671751	No
LVEDV	CS21	CS21_11849	EnhAF	0.00216317	0.13484	62.3345	75.6651	0.29038	1.2195934454094885e-07	1.0445997953790469e-07	1.16752	0.1215	0.247166	No
LVEDV	CS21	CS21_12093	EnhA1	0.00330825	0.22549	68.16	66.6036	0.0805924	1.376571694282172e-07	7.184189583523639e-08	1.91611	0.0276754	0.218531	No
LVEDV	CS21	CS21_12093	EnhA2	0.00228882	0.0157338	6.87419	73.536	0.935406	2.4408043298181978e-08	1.3005868931627138e-07	0.187669	0.425568	0.534434	No
LVEDV	CS21	CS21_12093	EnhAF	0.0019934	0.241431	121.115	119.893	0.0843719	2.2126150682107207e-07	1.242331209980431e-07	1.78102	0.0374547	0.218531	No
LVEDV	CS23	CS23_12058	EnhA1	0.00395108	0.172642	43.6949	51.7448	0.251053	9.548829101352817e-08	6.826467848984792e-08	1.3988	0.0809372	0.218531	No
LVEDV	CS23	CS23_12058	EnhA2	0.00260369	-0.0158972	-6.10565	64.3972	0.909863	6.211664360553873e-10	1.1164149853241985e-07	0.00556394	0.49778	0.571918	No
LVEDV	CS23	CS23_12058	EnhAF	0.00275114	0.195073	70.9062	73.0401	0.135698	1.3234088774471512e-07	8.48740301270894e-08	1.55926	0.0594671	0.218531	No
LVEDV	CS23	CS23_12151	EnhA1	0.00536993	0.242516	45.1619	46.5281	0.147356	1.0082325207420968e-07	5.713903896402105e-08	1.76452	0.0388218	0.218531	No
LVEDV	CS23	CS23_12151	EnhA2	0.00298113	-0.00368062	-1.23464	55.0064	0.967015	9.167745171606881e-09	9.653190693135583e-08	0.0949711	0.462169	0.567207	No
LVEDV	CS23	CS23_12151	EnhAF	0.00267096	0.362863	135.855	121.038	0.0125214	2.495791046189016e-07	9.751826424893609e-08	2.55931	0.00524406	0.218531	No
LVEF	CS13	CS13_12383	EnhA1	0.000307155	0.0752117	244.866	174.262	0.0541658	9.17692993936956e-07	4.714949611220297e-07	1.94635	0.0258065	0.189626	No
LVEF	CS13	CS13_12383	EnhA2	0.000689128	0.0471206	68.3771	86.5323	0.381423	2.421939304938801e-07	2.8707328074731565e-07	0.843666	0.199428	0.22913	No
LVEF	CS13	CS13_12383	EnhAF	0.00241547	0.0866617	35.8778	33.237	0.211434	1.294727734028233e-07	1.0720942108121689e-07	1.20766	0.113589	0.189626	No
LVEF	CS13	CS13_12690	EnhA1	0.000654403	0.0908428	138.818	107.948	0.0791317	5.078873225217544e-07	2.938670730246995e-07	1.72829	0.0419682	0.189626	No
LVEF	CS13	CS13_12690	EnhA2	0.00195029	0.0313802	16.09	35.9324	0.665634	4.1580315678958976e-08	1.3408852175086388e-07	0.310096	0.378244	0.378244	No
LVEF	CS13	CS13_12690	EnhAF	0.00137473	0.060985	44.3613	44.4577	0.257264	1.6015730296754586e-07	1.45296919245535e-07	1.10228	0.135171	0.197276	No
LVEF	CS14	CS14_12408	EnhA1	0.00163056	0.0962339	59.0191	49.2341	0.143405	2.081811241211119e-07	1.497367953084446e-07	1.39031	0.0822168	0.189626	No
LVEF	CS14	CS14_12408	EnhA2	0.0019664	0.0674547	34.3037	42.7267	0.389714	1.1589092676612329e-07	1.4742289099269414e-07	0.786112	0.215901	0.241342	No
LVEF	CS14	CS14_12408	EnhAF	0.00205598	0.113365	55.1391	44.8799	0.109477	1.9969910719576682e-07	1.2828034269186573e-07	1.55674	0.0597661	0.189626	No
LVEF	CS14	CS14_14135	EnhA1	0.00176878	0.0975375	55.1439	49.5029	0.192853	1.9394726559935645e-07	1.573933065974305e-07	1.23225	0.108929	0.189626	No
LVEF	CS14	CS14_14135	EnhA2	0.00195381	0.0595767	30.4925	38.5008	0.401503	1.0263672153759902e-07	1.336553715129476e-07	0.767921	0.221267	0.241342	No
LVEF	CS14	CS14_14135	EnhAF	0.0019409	0.0833583	42.9483	41.5708	0.238467	1.5461753145400686e-07	1.3479237044936686e-07	1.14708	0.125674	0.189626	No
LVEF	CS16	CS16_12997	EnhA1	0.00156631	0.0706467	45.104	51.0774	0.331876	1.539176760476865e-07	1.7303901410806228e-07	0.889497	0.186868	0.221932	No
LVEF	CS16	CS16_12997	EnhA2	0.00199374	0.130978	65.6947	47.7695	0.078753	2.398014615519068e-07	1.4038113624058357e-07	1.70822	0.043798	0.189626	No
LVEF	CS16	CS16_12997	EnhAF	0.00209791	0.117323	55.9235	43.5131	0.096319	2.0585284610920537e-07	1.2491022816575154e-07	1.64801	0.0496757	0.189626	No
LVEF	CS16	CS16_14315	EnhA1	0.00187833	0.0894449	47.6195	50.2928	0.290938	1.6639436778710837e-07	1.6985067813561177e-07	0.979651	0.163629	0.208816	No
LVEF	CS16	CS16_14315	EnhA2	0.00217022	0.107867	49.7036	39.0594	0.121561	1.7629730512722374e-07	1.2013298625282897e-07	1.46752	0.0711176	0.189626	No
LVEF	CS16	CS16_14315	EnhAF	0.00213365	0.0547305	25.6512	36.1228	0.447747	8.888352803384346e-08	1.233203991682629e-07	0.720753	0.235531	0.249386	No
LVEF	CS17	CS17_12291	EnhA1	0.000758242	0.0745555	98.3268	88.3163	0.169557	3.461964440927213e-07	2.640967107632881e-07	1.31087	0.0949509	0.189626	No
LVEF	CS17	CS17_12291	EnhA2	0.000985547	0.0820677	83.2712	76.8328	0.20264	2.984829713889746e-07	2.450562020530526e-07	1.21802	0.111608	0.189626	No
LVEF	CS17	CS17_12291	EnhAF	0.0025079	0.0823083	32.8196	30.9091	0.217793	1.1667298921011675e-07	9.944281334692453e-08	1.17327	0.120344	0.189626	No
LVEF	CS17	CS17_12331	EnhA1	0.00129388	0.104105	80.4595	65.0341	0.114843	2.872272626836532e-07	1.887164720293564e-07	1.522	0.064004	0.189626	No
LVEF	CS17	CS17_12331	EnhA2	0.00213415	0.0564482	26.45	36.957	0.4588	8.465912352063077e-08	1.3121837499742318e-07	0.645177	0.259406	0.269383	No
LVEF	CS17	CS17_12331	EnhAF	0.00338625	0.152213	44.9504	31.8585	0.056299	1.645730624732792e-07	8.782992470109555e-08	1.87377	0.0304811	0.189626	No
LVEF	CS18	CS18_12059	EnhA1	0.00199005	0.10535	52.9386	44.8801	0.144732	1.862437858225564e-07	1.350199129149602e-07	1.37938	0.0838888	0.189626	No
LVEF	CS18	CS18_12059	EnhA2	0.00267331	0.0970303	36.296	33.499	0.220948	1.264170630505157e-07	1.1055344784637148e-07	1.14349	0.126417	0.189626	No
LVEF	CS18	CS18_12059	EnhAF	0.00246093	0.139416	56.6519	40.628	0.0617236	2.080439965807515e-07	1.13018774975455e-07	1.84079	0.0328261	0.189626	No
LVEF	CS18	CS18_12456	EnhA1	0.00148998	0.125093	83.9564	60.9966	0.0660311	3.0315212458628914e-07	1.7036919834298088e-07	1.77938	0.0375885	0.189626	No
LVEF	CS18	CS18_12456	EnhA2	0.00222339	0.063974	28.7731	36.405	0.402747	9.572942807994764e-08	1.2586981354103664e-07	0.760543	0.223465	0.241342	No
LVEF	CS18	CS18_12456	EnhAF	0.00292963	0.107487	36.6897	32.039	0.165081	1.320250491460736e-07	9.743373291967365e-08	1.35502	0.087705	0.189626	No
LVEF	CS19	CS19_11914	EnhA1	0.0010659	0.0824686	77.3699	66.3492	0.15058	2.719799358811684e-07	1.98982839986915e-07	1.36685	0.085836	0.189626	No
LVEF	CS19	CS19_11914	EnhA2	0.00164951	0.11595	70.2937	56.9557	0.124444	2.565103804803909e-07	1.716682058180765e-07	1.49422	0.0675588	0.189626	No
LVEF	CS19	CS19_11914	EnhAF	0.00231868	0.0750832	32.3819	33.7827	0.27956	1.1276472781460443e-07	1.1050531944895409e-07	1.02045	0.153758	0.208816	No
LVEF	CS19	CS19_12135	EnhA1	0.00111606	0.106479	95.4065	74.1117	0.0830919	3.4497159894756e-07	2.0435126903694937e-07	1.68813	0.0456931	0.189626	No
LVEF	CS19	CS19_12135	EnhA2	0.00208617	0.109719	52.5933	46.3025	0.165993	1.8691852476763978e-07	1.428581686247427e-07	1.30842	0.0953654	0.189626	No
LVEF	CS19	CS19_12135	EnhAF	0.00171343	0.0818958	47.7966	43.2985	0.192456	1.692939693873098e-07	1.366455372567933e-07	1.23893	0.107686	0.189626	No
LVEF	CS20	CS20_12448	EnhA1	0.00174781	0.118017	67.5224	51.0884	0.0866998	2.429532623350621e-07	1.472798240122307e-07	1.6496	0.0495121	0.189626	No
LVEF	CS20	CS20_12448	EnhA2	0.00213616	0.0723055	33.8483	37.9467	0.327621	1.1372156949825079e-07	1.2858245448500517e-07	0.884425	0.188233	0.221932	No
LVEF	CS20	CS20_12448	EnhAF	0.00253793	0.124002	48.8595	39.1551	0.10642	1.7886294734845818e-07	1.127149158181473e-07	1.58686	0.056272	0.189626	No
LVEF	CS20	CS20_12451	EnhA1	0.00144167	0.116011	80.4702	63.0335	0.104649	2.9113797076611096e-07	1.8560372693896113e-07	1.5686	0.0583706	0.189626	No
LVEF	CS20	CS20_12451	EnhA2	0.00217877	0.096304	44.2011	40.4675	0.214204	1.548859877718048e-07	1.320751960853198e-07	1.17271	0.120456	0.189626	No
LVEF	CS20	CS20_12451	EnhAF	0.00312473	0.0965004	30.8828	28.391	0.193822	1.0931153218401825e-07	8.786012865568751e-08	1.24415	0.106721	0.189626	No
LVEF	CS21	CS21_11849	EnhA1	0.00116756	0.109306	93.6195	71.613	0.0869432	3.398293822513081e-07	2.0466572357348285e-07	1.66041	0.0484158	0.189626	No
LVEF	CS21	CS21_11849	EnhA2	0.00146767	0.0311086	21.1959	46.9988	0.662639	6.04553888629353e-08	1.7620559182967185e-07	0.343096	0.365763	0.372664	No
LVEF	CS21	CS21_11849	EnhAF	0.00216317	0.101649	46.991	37.5989	0.108211	1.6909019376080078e-07	1.0876734892068684e-07	1.5546	0.0600202	0.189626	No
LVEF	CS21	CS21_12093	EnhA1	0.00330825	0.131373	39.7109	32.1267	0.127804	1.399292623239121e-07	9.747273827100147e-08	1.43557	0.0755619	0.189626	No
LVEF	CS21	CS21_12093	EnhA2	0.00228882	0.0815685	35.6378	37.7777	0.298331	1.2571161424638988e-07	1.270826908061801e-07	0.989211	0.16128	0.208816	No
LVEF	CS21	CS21_12093	EnhAF	0.0019934	0.074777	37.5122	41.2432	0.310753	1.34527533154261e-07	1.3560522977800157e-07	0.992053	0.160586	0.208816	No
LVEF	CS23	CS23_12058	EnhA1	0.00395108	0.110665	28.0089	28.6072	0.282709	9.41660964755859e-08	9.718145931532503e-08	0.968972	0.16628	0.208816	No
LVEF	CS23	CS23_12058	EnhA2	0.00260369	0.156767	60.2096	41.0523	0.036626	2.232049181416338e-07	1.0892934061004737e-07	2.04908	0.0202272	0.189626	No
LVEF	CS23	CS23_12058	EnhAF	0.00275114	0.111386	40.4871	36.4435	0.186318	1.4825603267574246e-07	1.1306580122503134e-07	1.31124	0.0948889	0.189626	No
LVEF	CS23	CS23_12151	EnhA1	0.00536993	0.128947	24.0127	23.5679	0.258825	8.169921598378735e-08	7.92199608286157e-08	1.0313	0.151201	0.208816	No
LVEF	CS23	CS23_12151	EnhA2	0.00298113	0.0767598	25.7485	29.951	0.351213	8.969341699088792e-08	1.0176357729222601e-07	0.88139	0.189053	0.221932	No
LVEF	CS23	CS23_12151	EnhAF	0.00267096	0.139368	52.1789	37.2256	0.0622413	1.9557830999051426e-07	1.0390357142588919e-07	1.88231	0.0298972	0.189626	No
LVESV	CS13	CS13_12383	EnhA1	0.000307155	0.0241484	78.6195	130.411	0.530836	2.746333459305527e-07	4.769517463020256e-07	0.575809	0.282372	0.304962	No
LVESV	CS13	CS13_12383	EnhA2	0.000689128	0.082139	119.193	91.8231	0.115342	4.621459622256312e-07	2.909218422651676e-07	1.58856	0.0560802	0.158987	No
LVESV	CS13	CS13_12383	EnhAF	0.00241547	0.0913346	37.8124	32.7955	0.20168	1.506705032323162e-07	1.1562602524759173e-07	1.30308	0.0962729	0.164492	No
LVESV	CS13	CS13_12690	EnhA1	0.000654403	0.0656821	100.369	137.764	0.44784	3.709796028930689e-07	5.075880775379451e-07	0.730867	0.23243	0.267047	No
LVESV	CS13	CS13_12690	EnhA2	0.00195029	-0.0287684	-14.7508	32.8949	0.625868	-7.274522510305879e-08	1.30679584507679e-07	-0.556669	0.711123	0.72454	No
LVESV	CS13	CS13_12690	EnhAF	0.00137473	-0.0389256	-28.315	36.599	0.397807	-1.1590764973643741e-07	1.375465639808081e-07	-0.842679	0.800296	0.800296	No
LVESV	CS14	CS14_12408	EnhA1	0.00163056	0.114121	69.9892	42.8503	0.0270292	2.692877920377774e-07	1.2094864607127752e-07	2.22646	0.0129916	0.134781	No
LVESV	CS14	CS14_12408	EnhA2	0.0019664	0.0901635	45.8521	39.4726	0.198641	1.8271517502061573e-07	1.413951709340113e-07	1.29223	0.0981386	0.164492	No
LVESV	CS14	CS14_12408	EnhAF	0.00205598	0.0966787	47.0233	39.7891	0.173566	1.858796604684957e-07	1.341215305646093e-07	1.3859	0.082888	0.164492	No
LVESV	CS14	CS14_14135	EnhA1	0.00176878	0.108926	61.5826	41.7643	0.059853	2.372544774269921e-07	1.2651813437503806e-07	1.87526	0.0303784	0.134781	No
LVESV	CS14	CS14_14135	EnhA2	0.00195381	0.045266	23.168	38.0266	0.541497	9.160727339575444e-08	1.4567292143919517e-07	0.628856	0.264722	0.291734	No
LVESV	CS14	CS14_14135	EnhAF	0.0019409	0.103359	53.2532	42.8102	0.146287	2.100571014053405e-07	1.42226543665038e-07	1.47692	0.0698487	0.159381	No
LVESV	CS16	CS16_12997	EnhA1	0.00156631	0.0814634	52.0099	41.8853	0.149894	1.9698081747335577e-07	1.390765315500833e-07	1.41635	0.0783368	0.162699	No
LVESV	CS16	CS16_12997	EnhA2	0.00199374	0.0784698	39.3581	38.8552	0.269637	1.560959634730685e-07	1.4015478964694214e-07	1.11374	0.132695	0.189596	No
LVESV	CS16	CS16_12997	EnhAF	0.00209791	0.112147	53.4563	39.2977	0.086423	2.1128892556980597e-07	1.213755909297705e-07	1.74079	0.0408606	0.137904	No
LVESV	CS16	CS16_14315	EnhA1	0.00187833	0.0612048	32.5848	30.4387	0.25814	1.2199579101192057e-07	1.098692757624409e-07	1.11037	0.133419	0.189596	No
LVESV	CS16	CS16_14315	EnhA2	0.00217022	0.0616724	28.4176	35.561	0.417168	1.1251365404080808e-07	1.3609413170480404e-07	0.826734	0.204194	0.239706	No
LVESV	CS16	CS16_14315	EnhAF	0.00213365	0.0689509	32.316	36.6785	0.345929	1.2684429830379304e-07	1.3239593803219906e-07	0.958068	0.169014	0.203088	No
LVESV	CS17	CS17_12291	EnhA1	0.000758242	0.0578217	76.2576	79.7053	0.289663	2.705181448105753e-07	2.7273883213692165e-07	0.991858	0.160633	0.201726	No
LVESV	CS17	CS17_12291	EnhA2	0.000985547	0.0948525	96.2435	69.995	0.094944	3.7791868377408274e-07	2.2509662061788665e-07	1.67892	0.046584	0.147973	No
LVESV	CS17	CS17_12291	EnhAF	0.0025079	0.0923183	36.811	30.736	0.165725	1.5091812858241053e-07	1.0421447897499633e-07	1.44815	0.0737876	0.159381	No
LVESV	CS17	CS17_12331	EnhA1	0.00129388	0.135157	104.459	68.8445	0.0468063	3.985480619430623e-07	1.9968033816806738e-07	1.99593	0.0229707	0.134781	No
LVESV	CS17	CS17_12331	EnhA2	0.00213415	0.0334748	15.6853	34.5591	0.661538	6.047254789142687e-08	1.364876197411115e-07	0.443063	0.32886	0.348205	No
LVESV	CS17	CS17_12331	EnhAF	0.00338625	0.112009	33.0774	26.8418	0.151882	1.3327402188911686e-07	9.033595076077797e-08	1.47532	0.0700639	0.159381	No
LVESV	CS18	CS18_12059	EnhA1	0.00199005	0.117588	59.0881	41.5275	0.0727095	2.2725253030591994e-07	1.2610024701777e-07	1.80216	0.0357603	0.134781	No
LVESV	CS18	CS18_12059	EnhA2	0.00267331	0.117068	43.7913	33.8775	0.12242	1.7681089016063636e-07	1.1303518431525184e-07	1.56421	0.058884	0.158987	No
LVESV	CS18	CS18_12059	EnhAF	0.00246093	0.0778888	31.6501	32.002	0.280448	1.2260555784198793e-07	1.1301428989300285e-07	1.08487	0.13899	0.192448	No
LVESV	CS18	CS18_12456	EnhA1	0.00148998	0.108659	72.9263	47.0705	0.0450497	2.794198415530053e-07	1.3942967813028054e-07	2.00402	0.022534	0.134781	No
LVESV	CS18	CS18_12456	EnhA2	0.00222339	0.101286	45.5545	39.088	0.179945	1.830171749489207e-07	1.3503142980038452e-07	1.35537	0.0876503	0.164492	No
LVESV	CS18	CS18_12456	EnhAF	0.00292963	0.11348	38.7353	31.1283	0.143352	1.5375593245687166e-07	1.0263875071831445e-07	1.49803	0.0670627	0.159381	No
LVESV	CS19	CS19_11914	EnhA1	0.0010659	0.0843125	79.0998	57.5644	0.0923842	2.950739574424204e-07	1.789408254855504e-07	1.649	0.0495735	0.148721	No
LVESV	CS19	CS19_11914	EnhA2	0.00164951	0.0753901	45.7045	40.182	0.19714	1.8046462204132414e-07	1.394235419103643e-07	1.29436	0.0977701	0.164492	No
LVESV	CS19	CS19_11914	EnhAF	0.00231868	0.0860778	37.1237	34.5762	0.230435	1.4826641025888256e-07	1.2020544429216097e-07	1.23344	0.108706	0.17265	No
LVESV	CS19	CS19_12135	EnhA1	0.00111606	0.101045	90.5373	62.4174	0.0581797	3.423748739562099e-07	1.815310809103591e-07	1.88604	0.0296448	0.134781	No
LVESV	CS19	CS19_12135	EnhA2	0.00208617	0.0878426	42.1071	37.3203	0.20188	1.657334098236028e-07	1.2962332795836774e-07	1.27858	0.100523	0.164492	No
LVESV	CS19	CS19_12135	EnhAF	0.00171343	0.0633522	36.974	39.4479	0.300802	1.4459554277810415e-07	1.3852454339406933e-07	1.04383	0.148283	0.195299	No
LVESV	CS20	CS20_12448	EnhA1	0.00174781	0.106645	61.0162	40.3967	0.0526464	2.3434792754175058e-07	1.2138062760503e-07	1.93069	0.0267609	0.134781	No
LVESV	CS20	CS20_12448	EnhA2	0.00213616	0.0758743	35.519	38.6095	0.314986	1.41797239928861e-07	1.391534806583436e-07	1.019	0.154102	0.198131	No
LVESV	CS20	CS20_12448	EnhAF	0.00253793	0.0911171	35.9021	31.1615	0.184667	1.4053528790473309e-07	1.0440577144702013e-07	1.34605	0.0891434	0.164492	No
LVESV	CS20	CS20_12451	EnhA1	0.00144167	0.13114	90.9642	54.5696	0.0222252	3.515629421535118e-07	1.528738107854905e-07	2.29969	0.0107328	0.134781	No
LVESV	CS20	CS20_12451	EnhA2	0.00217877	0.140158	64.3287	45.3868	0.0778804	2.582229523794121e-07	1.4497062377033868e-07	1.78121	0.0374392	0.134781	No
LVESV	CS20	CS20_12451	EnhAF	0.00312473	0.0809987	25.9218	25.2344	0.258748	1.0198784872701933e-07	8.835328903938384e-08	1.15432	0.124185	0.189596	No
LVESV	CS21	CS21_11849	EnhA1	0.00116756	0.0933818	79.9804	54.5203	0.0614017	3.019672851676509e-07	1.6411183595178796e-07	1.84001	0.0328834	0.134781	No
LVESV	CS21	CS21_11849	EnhA2	0.00146767	0.0444025	30.2538	43.4923	0.482702	1.1784355008447173e-07	1.6765223510045345e-07	0.702905	0.241058	0.27119	No
LVESV	CS21	CS21_11849	EnhAF	0.00216317	0.100924	46.6556	38.3089	0.157293	1.8648117937735898e-07	1.283967189162551e-07	1.45238	0.0731976	0.159381	No
LVESV	CS21	CS21_12093	EnhA1	0.00330825	0.151402	45.7649	28.8003	0.032051	1.8360386701919197e-07	8.492026814645099e-08	2.16207	0.0153063	0.134781	No
LVESV	CS21	CS21_12093	EnhA2	0.00228882	0.0812169	35.4842	35.4176	0.266479	1.4122512370016714e-07	1.2459077311438648e-07	1.13351	0.1285	0.189596	No
LVESV	CS21	CS21_12093	EnhAF	0.0019934	0.140424	70.4441	47.7002	0.0554284	2.7587656758122336e-07	1.4252755846733206e-07	1.9356	0.0264583	0.134781	No
LVESV	CS23	CS23_12058	EnhA1	0.00395108	0.133199	33.712	23.2082	0.0704952	1.3669787880552545e-07	7.296999358129781e-08	1.87334	0.0305105	0.134781	No
LVESV	CS23	CS23_12058	EnhA2	0.00260369	0.0912137	35.0325	36.4348	0.293321	1.3893907101925482e-07	1.3064631054979752e-07	1.06347	0.143783	0.194107	No
LVESV	CS23	CS23_12058	EnhAF	0.00275114	0.0692005	25.1534	27.4849	0.338937	9.625961876814856e-08	1.005665311026253e-07	0.957174	0.16924	0.203088	No
LVESV	CS23	CS23_12151	EnhA1	0.00536993	0.163023	30.3584	19.2944	0.0438187	1.2682186220648498e-07	6.067840378524097e-08	2.09007	0.0183059	0.134781	No
LVESV	CS23	CS23_12151	EnhA2	0.00298113	0.0314188	10.5392	27.6169	0.724276	3.9675752307874445e-08	1.0866327004166593e-07	0.365126	0.357509	0.371259	No
LVESV	CS23	CS23_12151	EnhAF	0.00267096	0.186545	69.842	41.6197	0.020105	2.737536184025043e-07	1.1718979558901701e-07	2.33599	0.00974601	0.134781	No
LVSV	CS13	CS13_12383	EnhA1	0.000307155	0.0639149	208.087	256.954	0.291376	3.932089619324136e-07	3.847293230683025e-07	1.02204	0.153381	0.624223	No
LVSV	CS13	CS13_12383	EnhA2	0.000689128	-0.0485656	-70.4741	123.875	0.539812	-1.3414276845313157e-07	2.297455441842761e-07	-0.583875	0.720348	0.876528	No
LVSV	CS13	CS13_12383	EnhAF	0.00241547	0.0803264	33.255	49.0309	0.429013	7.809681920010184e-08	8.226099349372216e-08	0.949379	0.171214	0.624223	No
LVSV	CS13	CS13_12690	EnhA1	0.000654403	0.0107618	16.4453	150.746	0.918353	3.1520733073609075e-08	2.949026526659972e-07	0.106885	0.45744	0.726522	No
LVSV	CS13	CS13_12690	EnhA2	0.00195029	-0.132274	-67.8228	73.2396	0.226022	-1.353695302745374e-07	1.1415419276637044e-07	-1.18585	0.882159	0.882159	No
LVSV	CS13	CS13_12690	EnhAF	0.00137473	-0.00746374	-5.42923	76.397	0.935933	9.224413739834652e-09	1.606179266626071e-07	0.0574308	0.477101	0.736099	No
LVSV	CS14	CS14_12408	EnhA1	0.00163056	0.0963301	59.0781	73.061	0.299339	1.2086946926806372e-07	1.1179209555182033e-07	1.0812	0.139804	0.624223	No
LVSV	CS14	CS14_12408	EnhA2	0.0019664	-0.110319	-56.102	78.2553	0.391499	-1.0824035135104137e-07	1.3506498705527814e-07	-0.801395	0.788548	0.876528	No
LVSV	CS14	CS14_12408	EnhAF	0.00205598	-0.0388104	-18.8769	57.2663	0.729475	-2.7655178364767386e-08	1.1501414283328962e-07	-0.24045	0.595009	0.876528	No
LVSV	CS14	CS14_14135	EnhA1	0.00176878	0.137045	77.4796	83.9104	0.18597	1.603497620003326e-07	1.1568980780039563e-07	1.38603	0.0828686	0.624223	No
LVSV	CS14	CS14_14135	EnhA2	0.00195381	-0.095291	-48.7718	71.6569	0.410101	-9.484261029389457e-08	1.211082521801855e-07	-0.783123	0.783222	0.876528	No
LVSV	CS14	CS14_14135	EnhAF	0.0019409	0.00492587	2.53793	55.4499	0.977786	1.232734588287442e-08	1.102272474262424e-07	0.111836	0.455477	0.726522	No
LVSV	CS16	CS16_12997	EnhA1	0.00156631	0.0794815	50.7445	75.9452	0.431377	1.0679462345216569e-07	1.262649300799261e-07	0.845798	0.198833	0.624223	No
LVSV	CS16	CS16_12997	EnhA2	0.00199374	-0.0957095	-48.005	76.4229	0.472738	-9.276694482811585e-08	1.371283868964177e-07	-0.676497	0.750637	0.876528	No
LVSV	CS16	CS16_12997	EnhAF	0.00209791	0.0297121	14.1627	49.5415	0.783579	3.4948122815565424e-08	9.6254387714153e-08	0.363081	0.358272	0.655159	No
LVSV	CS16	CS16_14315	EnhA1	0.00187833	0.0865011	46.0522	69.818	0.456146	9.828882950734681e-08	1.22520544449347e-07	0.802223	0.211212	0.624223	No
LVSV	CS16	CS16_14315	EnhA2	0.00217022	-0.150128	-69.1767	84.7234	0.290004	-1.338183851506415e-07	1.3232313951670644e-07	-1.0113	0.844064	0.876528	No
LVSV	CS16	CS16_14315	EnhAF	0.00213365	0.0287137	13.4576	50.3748	0.797584	3.411076689978992e-08	9.788061614390556e-08	0.348494	0.363735	0.655159	No
LVSV	CS17	CS17_12291	EnhA1	0.000758242	0.0541634	71.4329	111.293	0.467774	1.3398911068463968e-07	1.8849590883753237e-07	0.710833	0.238594	0.624223	No
LVSV	CS17	CS17_12291	EnhA2	0.000985547	-0.0800827	-81.2571	102.856	0.339418	-1.608806522685488e-07	1.7279437049697297e-07	-0.931053	0.824087	0.876528	No
LVSV	CS17	CS17_12291	EnhAF	0.0025079	0.0247034	9.85022	44.9346	0.840336	3.2662490969095076e-08	9.071608552070557e-08	0.360052	0.359404	0.655159	No
LVSV	CS17	CS17_12331	EnhA1	0.00129388	0.105201	81.3071	99.0237	0.283935	1.6258883437533354e-07	1.4649368106730065e-07	1.10987	0.133528	0.624223	No
LVSV	CS17	CS17_12331	EnhA2	0.00213415	-0.121152	-56.7682	74.1953	0.358982	-1.1077398640318904e-07	1.271561453444687e-07	-0.871165	0.808168	0.876528	No
LVSV	CS17	CS17_12331	EnhAF	0.00338625	0.0721681	21.3121	41.1557	0.585969	5.0666228602795767e-08	7.632018015451972e-08	0.663864	0.253389	0.624223	No
LVSV	CS18	CS18_12059	EnhA1	0.00199005	0.144434	72.5783	74.7187	0.148349	1.5310906357822838e-07	1.0015254555914237e-07	1.52876	0.0631622	0.624223	No
LVSV	CS18	CS18_12059	EnhA2	0.00267331	-0.126456	-47.3033	64.5398	0.379425	-9.210878491544481e-08	1.1055502540426685e-07	-0.833149	0.79762	0.876528	No
LVSV	CS18	CS18_12059	EnhAF	0.00246093	0.075699	30.7603	52.4027	0.519089	6.723485626960164e-08	9.274870679940925e-08	0.724914	0.234252	0.624223	No
LVSV	CS18	CS18_12456	EnhA1	0.00148998	0.125553	84.265	89.4878	0.175969	1.734038045696089e-07	1.219297281437134e-07	1.42216	0.0774896	0.624223	No
LVSV	CS18	CS18_12456	EnhA2	0.00222339	-0.117596	-52.8903	69.6327	0.360261	-1.0384503705312232e-07	1.1903288161349303e-07	-0.872406	0.808507	0.876528	No
LVSV	CS18	CS18_12456	EnhAF	0.00292963	0.0645143	22.0213	43.8797	0.596312	5.0208020269030285e-08	8.028861981574558e-08	0.625344	0.265873	0.624223	No
LVSV	CS19	CS19_11914	EnhA1	0.0010659	0.0956091	89.698	109.584	0.289574	1.7873080834085014e-07	1.6346310832254698e-07	1.0934	0.137109	0.624223	No
LVSV	CS19	CS19_11914	EnhA2	0.00164951	-0.0470776	-28.5403	79.2469	0.695969	-5.3441211957316114e-08	1.5218652619027045e-07	-0.351156	0.637264	0.876528	No
LVSV	CS19	CS19_11914	EnhAF	0.00231868	0.0291357	12.5656	46.4016	0.796643	3.378173806498242e-08	9.113882009617318e-08	0.370662	0.355444	0.655159	No
LVSV	CS19	CS19_12135	EnhA1	0.00111606	0.0298804	26.7731	82.5389	0.744709	5.44098214782008e-08	1.564187726232879e-07	0.347847	0.363977	0.655159	No
LVSV	CS19	CS19_12135	EnhA2	0.00208617	-0.0987066	-47.3147	76.071	0.489624	-9.207290435587793e-08	1.419052733103926e-07	-0.648834	0.741777	0.876528	No
LVSV	CS19	CS19_12135	EnhAF	0.00171343	0.0425567	24.8372	66.1991	0.699971	6.141156085296453e-08	1.2358292610134545e-07	0.496926	0.309621	0.655159	No
LVSV	CS20	CS20_12448	EnhA1	0.00174781	0.0916757	52.4516	69.8261	0.365826	1.0946482122894673e-07	1.1319321039480929e-07	0.967062	0.166757	0.624223	No
LVSV	CS20	CS20_12448	EnhA2	0.00213616	-0.145044	-67.8992	76.8173	0.245031	-1.315919145096373e-07	1.192940706609376e-07	-1.10309	0.865006	0.881326	No
LVSV	CS20	CS20_12448	EnhAF	0.00253793	0.0674558	26.5791	50.7192	0.575499	5.9421406742039346e-08	9.253418340207413e-08	0.642156	0.260386	0.624223	No
LVSV	CS20	CS20_12451	EnhA1	0.00144167	0.107612	74.6441	87.8703	0.265406	1.5131157867310508e-07	1.3098226017986704e-07	1.15521	0.124003	0.624223	No
LVSV	CS20	CS20_12451	EnhA2	0.00217877	-0.107699	-49.431	70.6422	0.422681	-9.648460612123465e-08	1.264016468556547e-07	-0.763318	0.777363	0.876528	No
LVSV	CS20	CS20_12451	EnhAF	0.00312473	0.0602502	19.2817	41.591	0.629879	4.510905894200635e-08	7.738489935888773e-08	0.582918	0.279974	0.629942	No
LVSV	CS21	CS21_11849	EnhA1	0.00116756	0.0826841	70.818	94.8847	0.361051	1.4378283568899274e-07	1.5019965516492274e-07	0.957278	0.169213	0.624223	No
LVSV	CS21	CS21_11849	EnhA2	0.00146767	-0.107427	-73.196	93.2387	0.3219	-1.422855913938272e-07	1.501229907740377e-07	-0.947793	0.828383	0.876528	No
LVSV	CS21	CS21_11849	EnhAF	0.00216317	0.0213934	9.88984	48.3268	0.85044	2.8102789507034828e-08	9.52582384030613e-08	0.295017	0.38399	0.668887	No
LVSV	CS21	CS21_12093	EnhA1	0.00330825	0.110223	33.3177	43.6699	0.353307	7.545093826605958e-08	7.282062854105954e-08	1.03612	0.150073	0.624223	No
LVSV	CS21	CS21_12093	EnhA2	0.00228882	-0.0608259	-26.5753	62.1605	0.645012	-5.0139139192351797e-08	1.1987300105884002e-07	-0.418269	0.662125	0.876528	No
LVSV	CS21	CS21_12093	EnhAF	0.0019934	0.0995841	49.9568	71.0349	0.411	1.0354115970278045e-07	1.1816743977738728e-07	0.876224	0.190454	0.624223	No
LVSV	CS23	CS23_12058	EnhA1	0.00395108	0.0837543	21.1978	34.9753	0.51085	5.106357617822077e-08	6.450965370938788e-08	0.791565	0.214307	0.624223	No
LVSV	CS23	CS23_12058	EnhA2	0.00260369	-0.132185	-50.7685	72.7685	0.428012	-9.891490831839845e-08	1.2896639751044305e-07	-0.766982	0.778454	0.876528	No
LVSV	CS23	CS23_12058	EnhAF	0.00275114	0.023624	8.58699	46.418	0.868558	2.2507054859850877e-08	9.186600968758667e-08	0.244999	0.403229	0.680448	No
LVSV	CS23	CS23_12151	EnhA1	0.00536993	0.0984615	18.3357	30.6394	0.527285	4.469279999122633e-08	5.793733965837917e-08	0.771399	0.220235	0.624223	No
LVSV	CS23	CS23_12151	EnhA2	0.00298113	-0.135149	-45.3349	64.5314	0.40869	-8.900031128263964e-08	1.1093841085892049e-07	-0.80225	0.788796	0.876528	No
LVSV	CS23	CS23_12151	EnhAF	0.00267096	0.145698	54.5489	63.3173	0.242459	1.1190495530729081e-07	9.193214321438835e-08	1.21726	0.111753	0.624223	No
LVM	CS13	CS13_12383	EnhA1	0.000307155	0.0733413	238.776	194.021	0.0951464	6.347306566267807e-07	3.897051823609003e-07	1.62875	0.0516834	0.24813	No
LVM	CS13	CS13_12383	EnhA2	0.000689128	0.0176955	25.6781	84.95	0.770279	5.7872722722861526e-08	2.325762836783794e-07	0.248833	0.401745	0.442739	No
LVM	CS13	CS13_12383	EnhAF	0.00241547	0.0842885	34.8953	35.3727	0.257332	9.276503802246513e-08	8.389295175150678e-08	1.10575	0.134416	0.24813	No
LVM	CS13	CS13_12690	EnhA1	0.000654403	0.0622267	95.0893	94.7663	0.217101	2.482496837141643e-07	2.097811167340962e-07	1.18337	0.11833	0.24813	No
LVM	CS13	CS13_12690	EnhA2	0.00195029	0.065171	33.416	42.0106	0.377583	8.428395124608674e-08	1.0556086106101603e-07	0.798439	0.212308	0.279625	No
LVM	CS13	CS13_12690	EnhAF	0.00137473	0.173227	126.007	91.623	0.0177681	3.528502641935065e-07	1.4426401234377996e-07	2.44586	0.00722526	0.215472	No
LVM	CS14	CS14_12408	EnhA1	0.00163056	0.120306	73.7823	56.0432	0.0482858	1.966907155510152e-07	1.010202279361103e-07	1.94704	0.0257648	0.215472	No
LVM	CS14	CS14_12408	EnhA2	0.0019664	0.0803182	40.8454	49.4097	0.345936	1.0199720815639245e-07	1.187045429960919e-07	0.859253	0.195101	0.277248	No
LVM	CS14	CS14_12408	EnhAF	0.00205598	0.0838684	40.7925	41.8992	0.263585	1.0928006909875553e-07	9.944275433704356e-08	1.09892	0.135901	0.24813	No
LVM	CS14	CS14_14135	EnhA1	0.00176878	0.10387	58.724	50.4078	0.138703	1.5299139955175865e-07	1.0741668263197902e-07	1.42428	0.0771828	0.24813	No
LVM	CS14	CS14_14135	EnhA2	0.00195381	0.0914874	46.825	48.1629	0.253814	1.1652371722272781e-07	1.1207916244156153e-07	1.03966	0.14925	0.24813	No
LVM	CS14	CS14_14135	EnhAF	0.0019409	0.0783433	40.3645	42.9661	0.280459	1.0611624246595425e-07	1.0154097715439448e-07	1.04506	0.147998	0.24813	No
LVM	CS16	CS16_12997	EnhA1	0.00156631	0.100346	64.0657	52.7696	0.109766	1.674467486738082e-07	1.093787151869559e-07	1.53089	0.0628983	0.24813	No
LVM	CS16	CS16_12997	EnhA2	0.00199374	0.0653435	32.7743	44.9544	0.42848	7.772877175380802e-08	1.125105227019941e-07	0.690858	0.244827	0.307458	No
LVM	CS16	CS16_12997	EnhAF	0.00209791	0.0627844	29.9271	38.311	0.398938	7.739930545060907e-08	9.577557427110233e-08	0.808132	0.209507	0.279625	No
LVM	CS16	CS16_14315	EnhA1	0.00187833	0.0898943	47.8587	43.7214	0.178773	1.2328092741399122e-07	9.671741836060007e-08	1.27465	0.101216	0.24813	No
LVM	CS16	CS16_14315	EnhA2	0.00217022	0.0802669	36.9857	41.248	0.306908	9.034875760752664e-08	9.860914970433201e-08	0.916231	0.179773	0.276356	No
LVM	CS16	CS16_14315	EnhAF	0.00213365	0.00456464	2.13936	34.5992	0.973727	-8.751874526916902e-10	9.69978960141475e-08	-0.00902275	0.5036	0.522969	No
LVM	CS17	CS17_12291	EnhA1	0.000758242	0.103139	136.024	104.153	0.0408535	3.6158336496662994e-07	1.810689458511114e-07	1.99694	0.022916	0.215472	No
LVM	CS17	CS17_12291	EnhA2	0.000985547	-0.0750726	-76.1736	77.232	0.238145	-2.2529751465597426e-07	1.7951491121530497e-07	-1.25504	0.895267	0.895267	No
LVM	CS17	CS17_12291	EnhAF	0.0025079	0.087633	34.9427	36.0373	0.264581	9.207481732616084e-08	8.622612367847412e-08	1.06783	0.142799	0.24813	No
LVM	CS17	CS17_12331	EnhA1	0.00129388	0.123991	95.8295	74.1469	0.0533466	2.546675708508415e-07	1.3371913507234256e-07	1.9045	0.0284228	0.215472	No
LVM	CS17	CS17_12331	EnhA2	0.00213415	0.0590768	27.6817	44.6524	0.519324	6.317130779374685e-08	1.1569304566753873e-07	0.546025	0.292524	0.351029	No
LVM	CS17	CS17_12331	EnhAF	0.00338625	0.0840077	24.8085	28.3642	0.343414	6.369290957391371e-08	7.082229120071668e-08	0.899334	0.184237	0.276356	No
LVM	CS18	CS18_12059	EnhA1	0.00199005	0.128188	64.4145	47.8525	0.0441976	1.7304423144938826e-07	8.628871286734469e-08	2.00541	0.0224596	0.215472	No
LVM	CS18	CS18_12059	EnhA2	0.00267331	0.0811281	30.3475	38.4343	0.382846	7.29068838159812e-08	9.45398560387278e-08	0.771176	0.220301	0.283244	No
LVM	CS18	CS18_12059	EnhAF	0.00246093	0.0714973	29.0529	36.457	0.390963	7.632795426830135e-08	9.210002080353477e-08	0.828751	0.203623	0.279625	No
LVM	CS18	CS18_12456	EnhA1	0.00148998	0.105898	71.0732	55.3249	0.0836054	1.880382921431885e-07	1.1038858639704766e-07	1.70342	0.0442446	0.238921	No
LVM	CS18	CS18_12456	EnhA2	0.00222339	0.0445673	20.0447	38.7363	0.602087	4.1870103284932136e-08	1.0314270001803413e-07	0.405943	0.342392	0.393387	No
LVM	CS18	CS18_12456	EnhAF	0.00292963	0.0873079	29.8017	31.5185	0.280249	7.6725993335284e-08	7.526204903502298e-08	1.01945	0.153994	0.24813	No
LVM	CS19	CS19_11914	EnhA1	0.0010659	0.0977508	91.7073	72.4311	0.0742	2.4279818267203276e-07	1.394359642590501e-07	1.74129	0.0408165	0.238921	No
LVM	CS19	CS19_11914	EnhA2	0.00164951	0.0921514	55.8659	59.4606	0.24319	1.429580270983078e-07	1.307588346144682e-07	1.0933	0.137132	0.24813	No
LVM	CS19	CS19_11914	EnhAF	0.00231868	0.088002	37.9535	39.2561	0.25715	1.0007945324978297e-07	9.217970219006998e-08	1.0857	0.138806	0.24813	No
LVM	CS19	CS19_12135	EnhA1	0.00111606	0.0738393	66.1608	60.0525	0.171245	1.7197576715782077e-07	1.293536885586768e-07	1.3295	0.0918415	0.24813	No
LVM	CS19	CS19_12135	EnhA2	0.00208617	0.0105946	5.07848	41.4168	0.921717	-5.702282031440357e-11	1.1736598332617449e-07	-0.000485855	0.500194	0.522969	No
LVM	CS19	CS19_12135	EnhAF	0.00171343	0.106799	62.3305	55.7269	0.132597	1.68099758898955e-07	1.1429073802331265e-07	1.47081	0.0706715	0.24813	No
LVM	CS20	CS20_12448	EnhA1	0.00174781	0.0866726	49.5892	42.3832	0.149785	1.2952203150291916e-07	9.276379947595163e-08	1.39626	0.0813187	0.24813	No
LVM	CS20	CS20_12448	EnhA2	0.00213616	0.106653	49.9275	50.1426	0.222159	1.271047524390577e-07	1.126740489333313e-07	1.12807	0.129644	0.24813	No
LVM	CS20	CS20_12448	EnhAF	0.00253793	0.0736125	29.0049	35.31	0.363164	7.439790262408824e-08	8.629071639498998e-08	0.862177	0.194295	0.277248	No
LVM	CS20	CS20_12451	EnhA1	0.00144167	0.119582	82.9468	62.1073	0.0581296	2.2134620406132357e-07	1.182665324029864e-07	1.87159	0.0306318	0.215472	No
LVM	CS20	CS20_12451	EnhA2	0.00217877	0.126631	58.1202	52.1207	0.148951	1.5118757341935548e-07	1.1081470717392977e-07	1.36433	0.0862322	0.24813	No
LVM	CS20	CS20_12451	EnhAF	0.00312473	0.0527506	16.8817	27.8527	0.544737	4.1063003088864145e-08	7.435859074320696e-08	0.552229	0.290396	0.351029	No
LVM	CS21	CS21_11849	EnhA1	0.00116756	0.104426	89.4399	68.3015	0.0610673	2.3862926438770137e-07	1.2876120782176408e-07	1.85327	0.0319218	0.215472	No
LVM	CS21	CS21_11849	EnhA2	0.00146767	0.0874695	59.5976	67.3524	0.2802	1.5323150662027718e-07	1.5170342951466078e-07	1.01007	0.15623	0.24813	No
LVM	CS21	CS21_11849	EnhAF	0.00216317	0.10049	46.4548	42.5848	0.178315	1.247175337959726e-07	9.512392942386697e-08	1.31111	0.094911	0.24813	No
LVM	CS21	CS21_12093	EnhA1	0.00330825	0.0992871	30.012	27.2076	0.200287	7.691388951792019e-08	6.377634255434709e-08	1.20599	0.11391	0.24813	No
LVM	CS21	CS21_12093	EnhA2	0.00228882	0.0423482	18.5022	43.8316	0.682695	3.8303642501803476e-08	1.188350727097264e-07	0.322326	0.373603	0.420303	No
LVM	CS21	CS21_12093	EnhAF	0.0019934	0.096635	48.4774	51.3242	0.268965	1.300599631163954e-07	1.1959352915891338e-07	1.08752	0.138404	0.24813	No
LVM	CS23	CS23_12058	EnhA1	0.00395108	0.135891	34.3934	28.2266	0.120919	8.987230988355118e-08	6.06818140402995e-08	1.48104	0.0692977	0.24813	No
LVM	CS23	CS23_12058	EnhA2	0.00260369	0.0155528	5.97336	35.2463	0.887581	1.477469982154074e-09	9.807348744940277e-08	0.0150649	0.49399	0.522969	No
LVM	CS23	CS23_12058	EnhAF	0.00275114	0.049124	17.8558	34.4635	0.609205	4.331264962606176e-08	9.213847182996517e-08	0.470082	0.319148	0.374652	No
LVM	CS23	CS23_12151	EnhA1	0.00536993	0.206896	38.5286	27.545	0.0417272	1.0337435270673283e-07	5.287325514057793e-08	1.95514	0.0252836	0.215472	No
LVM	CS23	CS23_12151	EnhA2	0.00298113	0.00209991	0.7044	33.6588	0.992921	-1.3782044513553758e-08	9.236359872404881e-08	-0.149215	0.559308	0.569861	No
LVM	CS23	CS23_12151	EnhAF	0.00267096	0.113406	42.4589	41.9412	0.229416	1.1207253528090297e-07	9.570920381083553e-08	1.17097	0.120806	0.24813	No
LVWTG	CS13	CS13_12383	EnhA1	0.000307155	0.236816	770.999	1424.59	0.0221446	8.654423986630044e-07	3.801344268979227e-07	2.27667	0.0114028	0.146029	No
LVWTG	CS13	CS13_12383	EnhA2	0.000689128	0.332665	482.733	921.873	0.0166242	5.223791405486724e-07	2.264691918949018e-07	2.30662	0.0105379	0.146029	No
LVWTG	CS13	CS13_12383	EnhAF	0.00241547	0.303994	125.853	239.019	0.0871625	1.2856738865740926e-07	8.371552571596065e-08	1.53577	0.062298	0.236234	No
LVWTG	CS13	CS13_12690	EnhA1	0.000654403	0.307976	470.622	923.028	0.0281218	5.180550072735868e-07	2.343179789336609e-07	2.21091	0.0135212	0.146029	No
LVWTG	CS13	CS13_12690	EnhA2	0.00195029	0.130259	66.7895	162.256	0.504057	6.517079165872064e-08	1.1725769015163398e-07	0.555791	0.289177	0.371799	No
LVWTG	CS13	CS13_12690	EnhAF	0.00137473	0.339115	246.677	471.594	0.0576306	2.722576958157195e-07	1.4497717356584038e-07	1.87793	0.030195	0.163053	No
LVWTG	CS14	CS14_12408	EnhA1	0.00163056	0.206392	126.578	251.088	0.173471	1.2942136484874118e-07	1.0488956937069753e-07	1.23388	0.108623	0.236234	No
LVWTG	CS14	CS14_12408	EnhA2	0.0019664	0.200342	101.883	211.869	0.247773	9.533466338002548e-08	1.0085690462567597e-07	0.945247	0.172266	0.281681	No
LVWTG	CS14	CS14_12408	EnhAF	0.00205598	0.129985	63.223	160.707	0.518896	5.8829546961826795e-08	1.1031112862941847e-07	0.533306	0.296911	0.372865	No
LVWTG	CS14	CS14_14135	EnhA1	0.00176878	0.211775	119.729	241.562	0.243695	1.19796566324219e-07	1.1614843540840249e-07	1.03141	0.151174	0.280586	No
LVWTG	CS14	CS14_14135	EnhA2	0.00195381	0.0963945	49.3366	140.344	0.597775	3.0804497498687496e-08	1.0420346592200073e-07	0.295619	0.383761	0.440916	No
LVWTG	CS14	CS14_14135	EnhAF	0.0019409	0.250129	128.873	249.859	0.14877	1.325244721936801e-07	1.0188954553227284e-07	1.30067	0.0966861	0.236234	No
LVWTG	CS16	CS16_12997	EnhA1	0.00156631	0.339243	216.588	401.886	0.0417034	2.304632127970027e-07	1.202662633392547e-07	1.91627	0.0276651	0.163053	No
LVWTG	CS16	CS16_12997	EnhA2	0.00199374	0.0504814	25.3199	113.117	0.790043	3.9931391473728085e-09	1.0340509874692518e-07	0.0386165	0.484598	0.513104	No
LVWTG	CS16	CS16_12997	EnhAF	0.00209791	0.204497	97.4762	206.698	0.250068	9.573653509193935e-08	9.58092371658358e-08	0.999241	0.158839	0.280586	No
LVWTG	CS16	CS16_14315	EnhA1	0.00187833	0.154165	82.0757	175.482	0.411742	7.739830846752147e-08	1.1337394160371529e-07	0.682682	0.247404	0.333995	No
LVWTG	CS16	CS16_14315	EnhA2	0.00217022	0.0698016	32.1635	108.719	0.677406	1.1633276011609906e-08	8.637686261580487e-08	0.13468	0.446432	0.491987	No
LVWTG	CS16	CS16_14315	EnhAF	0.00213365	0.214957	100.746	208.274	0.256406	9.937562337233555e-08	1.0037523219720697e-07	0.990041	0.161077	0.280586	No
LVWTG	CS17	CS17_12291	EnhA1	0.000758242	0.436192	575.267	1099.03	0.00027942	6.252992403283988e-07	1.727618104710462e-07	3.61943	0.000147626	0.00797183	Yes
LVWTG	CS17	CS17_12291	EnhA2	0.000985547	-0.0459417	-46.6155	175.682	0.760542	-7.647855794007991e-08	1.7653259408012317e-07	-0.433226	0.667575	0.667575	No
LVWTG	CS17	CS17_12291	EnhAF	0.0025079	0.312311	124.531	239.833	0.0916239	1.263930479826651e-07	8.424507225632627e-08	1.5003	0.0667681	0.236234	No
LVWTG	CS17	CS17_12331	EnhA1	0.00129388	0.284228	219.672	418.441	0.0477665	2.3339249397846214e-07	1.2382423971665573e-07	1.88487	0.0297238	0.163053	No
LVWTG	CS17	CS17_12331	EnhA2	0.00213415	0.0600915	28.1571	115.348	0.772261	6.748877564494381e-09	1.0714168579440887e-07	0.0629902	0.474887	0.512878	No
LVWTG	CS17	CS17_12331	EnhAF	0.00338625	0.352264	104.028	204.924	0.0980345	1.0486261070088452e-07	7.202396946280958e-08	1.45594	0.0727045	0.236234	No
LVWTG	CS18	CS18_12059	EnhA1	0.00199005	0.281887	141.648	267.357	0.101062	1.470454346752233e-07	9.854502599605693e-08	1.49216	0.067828	0.236234	No
LVWTG	CS18	CS18_12059	EnhA2	0.00267331	0.133276	49.8542	126.337	0.518919	3.4153446048463034e-08	8.616109450180873e-08	0.396391	0.345908	0.410182	No
LVWTG	CS18	CS18_12059	EnhAF	0.00246093	0.304156	123.594	246.279	0.116071	1.2860361953205734e-07	8.969495428773565e-08	1.43379	0.0758163	0.236234	No
LVWTG	CS18	CS18_12456	EnhA1	0.00148998	0.147342	98.8887	196.745	0.302937	9.597594306491539e-08	1.0831514275810493e-07	0.886081	0.187787	0.281681	No
LVWTG	CS18	CS18_12456	EnhA2	0.00222339	0.166776	75.0099	181.779	0.426591	6.1588665362818e-08	1.070948674302012e-07	0.575085	0.282617	0.371799	No
LVWTG	CS18	CS18_12456	EnhAF	0.00292963	0.323984	110.589	217.561	0.11616	1.1031291614467672e-07	7.995088408728427e-08	1.37976	0.0838305	0.236234	No
LVWTG	CS19	CS19_11914	EnhA1	0.0010659	0.298257	279.817	527.953	0.0349228	3.0066913311941776e-07	1.4925060492153565e-07	2.01453	0.0219772	0.163053	No
LVWTG	CS19	CS19_11914	EnhA2	0.00164951	0.0358234	21.7176	135.873	0.860785	-1.6825242655945712e-09	1.3313264845312218e-07	-0.012638	0.505042	0.514571	No
LVWTG	CS19	CS19_11914	EnhAF	0.00231868	0.27892	120.293	234.414	0.130326	1.2236432329796208e-07	9.066561073640113e-08	1.34962	0.0885686	0.236234	No
LVWTG	CS19	CS19_12135	EnhA1	0.00111606	0.365417	327.418	632.257	0.00702421	3.5486834228959746e-07	1.3568241908811704e-07	2.61543	0.00445571	0.120304	No
LVWTG	CS19	CS19_12135	EnhA2	0.00208617	0.222242	106.531	221.155	0.268206	1.0214998633513605e-07	1.1106002795498854e-07	0.919773	0.178846	0.281681	No
LVWTG	CS19	CS19_12135	EnhAF	0.00171343	0.158036	92.2339	206.481	0.329837	9.070089092208639e-08	1.0707433961440859e-07	0.847083	0.198474	0.288432	No
LVWTG	CS20	CS20_12448	EnhA1	0.00174781	0.216296	123.752	241.289	0.177849	1.2633751095078744e-07	1.0448641124050097e-07	1.20913	0.113307	0.236234	No
LVWTG	CS20	CS20_12448	EnhA2	0.00213616	0.206053	96.4596	213.447	0.290336	8.629833151517533e-08	1.0384158942555053e-07	0.831057	0.202971	0.288432	No
LVWTG	CS20	CS20_12448	EnhAF	0.00253793	0.194274	76.5484	161.423	0.332343	7.175340055718227e-08	8.888868255032233e-08	0.807228	0.209768	0.290448	No
LVWTG	CS20	CS20_12451	EnhA1	0.00144167	0.289308	200.676	368.678	0.0623533	2.13019229867804e-07	1.2245164152966644e-07	1.73962	0.040963	0.201091	No
LVWTG	CS20	CS20_12451	EnhA2	0.00217877	0.123171	56.5322	150.904	0.544926	4.0549953652550157e-08	1.04806411675578e-07	0.386903	0.349414	0.410182	No
LVWTG	CS20	CS20_12451	EnhAF	0.00312473	0.307277	98.3371	194.394	0.148323	9.8668198834559e-08	7.755550058669935e-08	1.27223	0.101646	0.236234	No
LVWTG	CS21	CS21_11849	EnhA1	0.00116756	0.309529	265.108	486.639	0.0317456	2.8759651563662485e-07	1.3953722674622164e-07	2.06107	0.019648	0.163053	No
LVWTG	CS21	CS21_11849	EnhA2	0.00146767	0.0313788	21.3801	141.877	0.869266	-2.135822472039859e-11	1.4043666502572829e-07	-0.000152084	0.500061	0.514571	No
LVWTG	CS21	CS21_11849	EnhAF	0.00216317	0.23314	107.777	220.798	0.173352	1.0836999468149125e-07	8.97947171570882e-08	1.20686	0.113742	0.236234	No
LVWTG	CS21	CS21_12093	EnhA1	0.00330825	0.296588	89.651	167.755	0.15484	8.827175735622541e-08	7.269870412956676e-08	1.21421	0.112333	0.236234	No
LVWTG	CS21	CS21_12093	EnhA2	0.00228882	0.0904754	39.5294	126.088	0.644125	2.2129034337595017e-08	9.415403092403449e-08	0.23503	0.407093	0.457979	No
LVWTG	CS21	CS21_12093	EnhAF	0.0019934	0.339246	170.184	333.794	0.0805224	1.806734021241756e-07	1.1002849370201741e-07	1.64206	0.0502888	0.226299	No
LVWTG	CS23	CS23_12058	EnhA1	0.00395108	0.16534	41.8467	94.6259	0.452432	3.0182932225938294e-08	6.340956421380507e-08	0.476	0.317037	0.389091	No
LVWTG	CS23	CS23_12058	EnhA2	0.00260369	0.239844	92.117	197.167	0.235562	8.252879461835507e-08	8.877505949733345e-08	0.929639	0.176279	0.281681	No
LVWTG	CS23	CS23_12058	EnhAF	0.00275114	0.220149	80.0208	172.118	0.2959	7.7000658591418e-08	8.687644282816307e-08	0.886324	0.187722	0.281681	No
LVWTG	CS23	CS23_12151	EnhA1	0.00536993	0.353165	65.7671	126.955	0.161211	6.003368921903637e-08	5.4374311845309835e-08	1.10408	0.134779	0.269558	No
LVWTG	CS23	CS23_12151	EnhA2	0.00298113	0.370157	124.167	248.895	0.121664	1.2018853407006894e-07	9.208611319127492e-08	1.30518	0.0959166	0.236234	No
LVWTG	CS23	CS23_12151	EnhAF	0.00267096	0.254102	95.1353	197.067	0.255061	9.576789578726673e-08	9.428551165777222e-08	1.01572	0.154881	0.280586	No
LVCSG	CS13	CS13_12383	EnhA1	0.000307155	0.060863	198.151	334.937	0.48626	3.154277220915857e-07	4.580069941359466e-07	0.688696	0.245507	0.276691	No
LVCSG	CS13	CS13_12383	EnhA2	0.000689128	0.182221	264.423	299.372	0.074303	4.22729806399637e-07	2.362614453669519e-07	1.78925	0.0367876	0.19624	No
LVCSG	CS13	CS13_12383	EnhAF	0.00241547	0.082217	34.0377	57.7321	0.481042	5.490816984388489e-08	7.67113756737814e-08	0.715776	0.237065	0.276691	No
LVCSG	CS13	CS13_12690	EnhA1	0.000654403	0.104328	159.424	237.715	0.360984	2.4809092241328813e-07	2.86761659977241e-07	0.865147	0.193479	0.242974	No
LVCSG	CS13	CS13_12690	EnhA2	0.00195029	0.0506193	25.9547	72.1833	0.70695	2.7383836210635173e-08	1.1135383899430461e-07	0.245917	0.402873	0.410475	No
LVCSG	CS13	CS13_12690	EnhAF	0.00137473	0.169849	123.55	158.714	0.226239	2.00830824164869e-07	1.6784697834839805e-07	1.19651	0.115749	0.19624	No
LVCSG	CS14	CS14_12408	EnhA1	0.00163056	0.161968	99.3332	122.362	0.172834	1.5646124767706473e-07	1.1672555904031513e-07	1.34042	0.0900545	0.19624	No
LVCSG	CS14	CS14_12408	EnhA2	0.0019664	0.270915	137.772	157.141	0.0712699	2.2072647429872937e-07	1.2504093640436796e-07	1.76523	0.0387622	0.19624	No
LVCSG	CS14	CS14_12408	EnhAF	0.00205598	0.0543843	26.4518	66.2246	0.665556	3.8288585686832815e-08	9.80030494275912e-08	0.390688	0.348014	0.361399	No
LVCSG	CS14	CS14_14135	EnhA1	0.00176878	0.213806	120.878	139.197	0.0882442	1.9426310076988001e-07	1.1292658396348269e-07	1.72026	0.0426926	0.19624	No
LVCSG	CS14	CS14_14135	EnhA2	0.00195381	0.250552	128.238	155.884	0.114845	2.048819064125506e-07	1.337165572035393e-07	1.53221	0.0627353	0.19624	No
LVCSG	CS14	CS14_14135	EnhAF	0.0019409	0.146508	75.4847	97.3242	0.221573	1.212945589290917e-07	1.0091050113193115e-07	1.202	0.114682	0.19624	No
LVCSG	CS16	CS16_12997	EnhA1	0.00156631	0.177986	113.634	146.159	0.205843	1.814633244340997e-07	1.4472517544482326e-07	1.25385	0.104949	0.19624	No
LVCSG	CS16	CS16_12997	EnhA2	0.00199374	0.22235	111.524	140.629	0.157163	1.780584975126803e-07	1.2926410153335905e-07	1.37748	0.0841822	0.19624	No
LVCSG	CS16	CS16_12997	EnhAF	0.00209791	0.0868734	41.4094	72.455	0.473994	6.406965732952132e-08	9.3219524986567e-08	0.687299	0.245947	0.276691	No
LVCSG	CS16	CS16_14315	EnhA1	0.00187833	0.145106	77.2531	101.295	0.231006	1.2126940721771136e-07	1.033879420730872e-07	1.17296	0.120407	0.19624	No
LVCSG	CS16	CS16_14315	EnhA2	0.00217022	0.298072	137.347	154.146	0.059137	2.211131385883157e-07	1.222129217403607e-07	1.80925	0.0352065	0.19624	No
LVCSG	CS16	CS16_14315	EnhAF	0.00213365	0.0661806	31.0176	66.8662	0.591301	4.6979641075789e-08	9.255832316068029e-08	0.507568	0.305878	0.323871	No
LVCSG	CS17	CS17_12291	EnhA1	0.000758242	0.16732	220.668	291.599	0.240368	3.510030086177745e-07	3.0155301563386993e-07	1.16398	0.122215	0.19624	No
LVCSG	CS17	CS17_12291	EnhA2	0.000985547	0.130337	132.249	170.693	0.237885	2.035106003800103e-07	1.819804867991552e-07	1.11831	0.131717	0.197649	No
LVCSG	CS17	CS17_12291	EnhAF	0.0025079	0.0162356	6.47377	50.574	0.910703	5.526932664764952e-09	8.201620335456429e-08	0.0673883	0.473136	0.473136	No
LVCSG	CS17	CS17_12331	EnhA1	0.00129388	0.243907	188.509	221.755	0.118579	3.0400364337203265e-07	1.9394657206770045e-07	1.56746	0.0585035	0.19624	No
LVCSG	CS17	CS17_12331	EnhA2	0.00213415	0.169243	79.3021	112.925	0.304709	1.2226817554666484e-07	1.243030855909222e-07	0.983629	0.162649	0.209915	No
LVCSG	CS17	CS17_12331	EnhAF	0.00338625	0.15054	44.4561	60.7403	0.302779	6.994815137229184e-08	7.12943515710114e-08	0.981118	0.163267	0.209915	No
LVCSG	CS18	CS18_12059	EnhA1	0.00199005	0.19235	96.6559	117.29	0.168574	1.552485653726442e-07	1.138205008681026e-07	1.36398	0.0862874	0.19624	No
LVCSG	CS18	CS18_12059	EnhA2	0.00267331	0.318987	119.323	134.573	0.0611402	1.9419029344207793e-07	1.0695059827738033e-07	1.8157	0.0347081	0.19624	No
LVCSG	CS18	CS18_12059	EnhAF	0.00246093	0.159442	64.7895	83.6327	0.218405	1.0293925263273961e-07	8.6142056829029e-08	1.19499	0.116045	0.19624	No
LVCSG	CS18	CS18_12456	EnhA1	0.00148998	0.172761	115.949	135.032	0.118549	1.8511791804283212e-07	1.1989330404155606e-07	1.54402	0.0612915	0.19624	No
LVCSG	CS18	CS18_12456	EnhA2	0.00222339	0.250084	112.478	134.651	0.12356	1.786999234070406e-07	1.181094049961462e-07	1.513	0.0651394	0.19624	No
LVCSG	CS18	CS18_12456	EnhAF	0.00292963	0.0917855	31.3301	57.2177	0.516367	4.956051174041634e-08	7.812297742432216e-08	0.634391	0.262913	0.289741	No
LVCSG	CS19	CS19_11914	EnhA1	0.0010659	0.166387	156.1	186.673	0.157109	2.4790442713667836e-07	1.7720243082260446e-07	1.39899	0.080908	0.19624	No
LVCSG	CS19	CS19_11914	EnhA2	0.00164951	0.129023	78.2189	122.929	0.387695	1.2167057207189858e-07	1.4690297743528957e-07	0.828238	0.203768	0.244522	No
LVCSG	CS19	CS19_11914	EnhAF	0.00231868	0.139833	60.3073	78.836	0.222786	9.553046448290494e-08	8.093857174746021e-08	1.18028	0.118944	0.19624	No
LVCSG	CS19	CS19_12135	EnhA1	0.00111606	0.249358	223.427	263.514	0.103433	3.5638508866655945e-07	2.2049903718193815e-07	1.61627	0.0530184	0.19624	No
LVCSG	CS19	CS19_12135	EnhA2	0.00208617	0.274468	131.566	156.567	0.0923965	2.095489549128798e-07	1.275238281278047e-07	1.64321	0.0501693	0.19624	No
LVCSG	CS19	CS19_12135	EnhAF	0.00171343	0.0783447	45.724	88.2605	0.529362	6.550816280704272e-08	1.1905673725039857e-07	0.550226	0.291082	0.314369	No
LVCSG	CS20	CS20_12448	EnhA1	0.00174781	0.191639	109.645	129.834	0.148466	1.7684848207283956e-07	1.2238361953389025e-07	1.44503	0.0742242	0.19624	No
LVCSG	CS20	CS20_12448	EnhA2	0.00213616	0.192404	90.0699	118.168	0.220479	1.3939675656423266e-07	1.204416016107044e-07	1.15738	0.123558	0.19624	No
LVCSG	CS20	CS20_12448	EnhAF	0.00253793	0.162025	63.8415	84.5544	0.25174	1.0051336769524733e-07	9.099592557999744e-08	1.10459	0.134668	0.197649	No
LVCSG	CS20	CS20_12451	EnhA1	0.00144167	0.176731	122.588	141.716	0.11492	1.9675870206624758e-07	1.25865812513928e-07	1.56324	0.0589979	0.19624	No
LVCSG	CS20	CS20_12451	EnhA2	0.00217877	0.208242	95.5778	116.441	0.135247	1.5170719011392273e-07	1.0421214088241579e-07	1.45575	0.0727304	0.19624	No
LVCSG	CS20	CS20_12451	EnhAF	0.00312473	0.185656	59.4152	74.9755	0.200763	9.578420033242724e-08	7.665013779696289e-08	1.24963	0.105718	0.19624	No
LVCSG	CS21	CS21_11849	EnhA1	0.00116756	0.100177	85.8005	117.736	0.304517	1.3535200395740358e-07	1.3278049655150045e-07	1.01937	0.154014	0.209915	No
LVCSG	CS21	CS21_11849	EnhA2	0.00146767	0.171806	117.06	148.626	0.182093	1.839957860836458e-07	1.428828045679221e-07	1.28774	0.0989184	0.19624	No
LVCSG	CS21	CS21_11849	EnhAF	0.00216317	0.12585	58.1783	80.3562	0.297689	9.132613632667345e-08	9.135604504677045e-08	0.999673	0.158734	0.209915	No
LVCSG	CS21	CS21_12093	EnhA1	0.00330825	0.189419	57.2564	70.8471	0.165831	9.04797169495669e-08	6.665549133394637e-08	1.35742	0.0873234	0.19624	No
LVCSG	CS21	CS21_12093	EnhA2	0.00228882	0.220464	96.3223	121.137	0.197086	1.5332437927637356e-07	1.22120423314849e-07	1.25552	0.104645	0.19624	No
LVCSG	CS21	CS21_12093	EnhAF	0.0019934	0.145879	73.1808	97.2839	0.262308	1.1701484898166093e-07	1.0627069214168657e-07	1.1011	0.135426	0.197649	No
LVCSG	CS23	CS23_12058	EnhA1	0.00395108	0.139358	35.2709	51.6951	0.359769	5.2397786410290857e-08	6.173459932833062e-08	0.848759	0.198008	0.24301	No
LVCSG	CS23	CS23_12058	EnhA2	0.00260369	0.454014	174.374	182.369	0.00608906	2.923106472474471e-07	1.0678493045116787e-07	2.73738	0.00309656	0.167214	No
LVCSG	CS23	CS23_12058	EnhAF	0.00275114	0.377324	137.152	145.138	0.0201284	2.250479999198538e-07	9.762433912691743e-08	2.30524	0.0105764	0.19624	No
LVCSG	CS23	CS23_12151	EnhA1	0.00536993	0.181074	33.7199	45.641	0.279459	5.2489693083372825e-08	5.1258704092659344e-08	1.02402	0.152914	0.209915	No
LVCSG	CS23	CS23_12151	EnhA2	0.00298113	0.372075	124.81	133.029	0.0407917	2.0173711718896765e-07	1.0048959218370593e-07	2.00754	0.022346	0.19624	No
LVCSG	CS23	CS23_12151	EnhAF	0.00267096	0.242549	90.8096	104.917	0.125565	1.4735704224713476e-07	9.741226821446917e-08	1.51272	0.065176	0.19624	No
LVLSG	CS13	CS13_12383	EnhA1	0.000307155	0.0136299	44.3748	71.3304	0.532565	1.737966827980377e-07	3.574997700982729e-07	0.486145	0.313432	0.317921	No
LVLSG	CS13	CS13_12383	EnhA2	0.000689128	0.0820612	119.08	59.4773	0.0149755	5.6980530008268e-07	2.4473170690375376e-07	2.32829	0.00994847	0.136804	No
LVLSG	CS13	CS13_12383	EnhAF	0.00241547	0.0563443	23.3264	15.6115	0.123571	9.796419229954548e-08	7.476064412781744e-08	1.31037	0.0950352	0.142038	No
LVLSG	CS13	CS13_12690	EnhA1	0.000654403	0.0470258	71.8606	52.0563	0.151799	3.231549157508584e-07	2.522788399166631e-07	1.28094	0.100107	0.142038	No
LVLSG	CS13	CS13_12690	EnhA2	0.00195029	0.0756466	38.7873	23.8684	0.0925654	1.6437254169891493e-07	1.1671323612485557e-07	1.40835	0.0795144	0.142038	No
LVLSG	CS13	CS13_12690	EnhAF	0.00137473	0.0318532	23.1705	29.9631	0.455607	1.0848348474457113e-07	1.53047787846684e-07	0.708821	0.239218	0.253289	No
LVLSG	CS14	CS14_12408	EnhA1	0.00163056	0.0743487	45.5972	25.1306	0.0356928	1.941602024195149e-07	1.0826865301051017e-07	1.79332	0.036461	0.136804	No
LVLSG	CS14	CS14_12408	EnhA2	0.0019664	0.0786093	39.9763	24.9112	0.100025	1.7361954067571449e-07	1.208380602773444e-07	1.4368	0.0753881	0.142038	No
LVLSG	CS14	CS14_12408	EnhAF	0.00205598	0.0665571	32.3725	24.2112	0.167774	1.5010043564508726e-07	1.1665826025247405e-07	1.28667	0.099105	0.142038	No
LVLSG	CS14	CS14_14135	EnhA1	0.00176878	0.0646596	36.5559	24.3725	0.104701	1.4600798824084125e-07	1.1323187691867616e-07	1.28946	0.0986191	0.142038	No
LVLSG	CS14	CS14_14135	EnhA2	0.00195381	0.130069	66.5718	31.0248	0.0123521	3.1447287341469285e-07	1.344425480603341e-07	2.33909	0.00966545	0.136804	No
LVLSG	CS14	CS14_14135	EnhAF	0.0019409	0.0612656	31.5656	20.5948	0.115457	1.474723702284416e-07	9.927854436729127e-08	1.48544	0.0687136	0.142038	No
LVLSG	CS16	CS16_12997	EnhA1	0.00156631	0.051405	32.8193	23.9225	0.150002	1.273744697097983e-07	1.1452447118688389e-07	1.1122	0.133025	0.159631	No
LVLSG	CS16	CS16_12997	EnhA2	0.00199374	0.123132	61.7594	28.9452	0.0173176	2.875499760733602e-07	1.3038398186400584e-07	2.20541	0.0137127	0.136804	No
LVLSG	CS16	CS16_12997	EnhAF	0.00209791	0.0723174	34.4711	20.3113	0.0755282	1.6294141730797865e-07	9.596961155959161e-08	1.69784	0.0447686	0.136804	No
LVLSG	CS16	CS16_14315	EnhA1	0.00187833	0.0668636	35.5975	22.6679	0.0885689	1.4326926037900076e-07	1.0493172704793993e-07	1.36536	0.0860704	0.142038	No
LVLSG	CS16	CS16_14315	EnhA2	0.00217022	0.0692575	31.9127	21.9888	0.151454	1.3147793442670966e-07	1.098779981989143e-07	1.19658	0.115735	0.142038	No
LVLSG	CS16	CS16_14315	EnhAF	0.00213365	0.0545279	25.5562	18.3353	0.169275	1.1615741320031601e-07	9.113285592955332e-08	1.27459	0.101226	0.142038	No
LVLSG	CS17	CS17_12291	EnhA1	0.000758242	0.0578129	76.246	45.8766	0.0570844	3.3411041191459137e-07	2.014917133700946e-07	1.65818	0.0486401	0.136804	No
LVLSG	CS17	CS17_12291	EnhA2	0.000985547	0.0523329	53.1004	42.2054	0.204486	2.260171516995142e-07	2.094284563189875e-07	1.07921	0.140247	0.164638	No
LVLSG	CS17	CS17_12291	EnhAF	0.0025079	0.0772735	30.812	16.7764	0.0498978	1.3854999190365106e-07	7.831476233909866e-08	1.76914	0.038435	0.136804	No
LVLSG	CS17	CS17_12331	EnhA1	0.00129388	0.0342847	26.4977	27.5192	0.333639	8.733915747318548e-08	1.3714987645879945e-07	0.636815	0.262123	0.272204	No
LVLSG	CS17	CS17_12331	EnhA2	0.00213415	0.102312	47.9405	27.0394	0.0634118	2.1229094637105114e-07	1.295714933762978e-07	1.63841	0.0506683	0.136804	No
LVLSG	CS17	CS17_12331	EnhAF	0.00338625	0.0762016	22.5032	15.0496	0.129842	1.0161447025375733e-07	7.286738901918456e-08	1.39451	0.0815815	0.142038	No
LVLSG	CS18	CS18_12059	EnhA1	0.00199005	0.0649939	32.6594	21.7863	0.0988643	1.2881850506055125e-07	1.003946545388653e-07	1.28312	0.0997248	0.142038	No
LVLSG	CS18	CS18_12059	EnhA2	0.00267331	0.132263	49.4756	23.7529	0.0252022	2.2813779363284642e-07	1.1089148480364763e-07	2.05731	0.0198284	0.136804	No
LVLSG	CS18	CS18_12059	EnhAF	0.00246093	0.0787421	31.9969	18.2554	0.06653	1.523880803846367e-07	8.671541647562703e-08	1.75734	0.0394303	0.136804	No
LVLSG	CS18	CS18_12456	EnhA1	0.00148998	0.0529209	35.5179	24.6788	0.120153	1.394235902004984e-07	1.144843224532977e-07	1.21784	0.111642	0.142038	No
LVLSG	CS18	CS18_12456	EnhA2	0.00222339	0.0756348	34.0177	24.0889	0.150314	1.417152486753485e-07	1.1748052347513988e-07	1.20629	0.113853	0.142038	No
LVLSG	CS18	CS18_12456	EnhAF	0.00292963	0.0785868	26.8248	16.0528	0.0784128	1.2405664228951158e-07	7.501673278423698e-08	1.65372	0.0490922	0.136804	No
LVLSG	CS19	CS19_11914	EnhA1	0.0010659	0.0335969	31.5197	32.5417	0.328621	1.1425042324477561e-07	1.607334973171687e-07	0.710807	0.238602	0.253289	No
LVLSG	CS19	CS19_11914	EnhA2	0.00164951	0.108352	65.687	33.2977	0.0242027	3.028162897746727e-07	1.4647490345353578e-07	2.06736	0.0193501	0.136804	No
LVLSG	CS19	CS19_11914	EnhAF	0.00231868	0.0494764	21.3382	15.3512	0.165683	9.048383361206649e-08	7.54386652587117e-08	1.19944	0.115179	0.142038	No
LVLSG	CS19	CS19_12135	EnhA1	0.00111606	0.0642007	57.5245	34.5994	0.0571806	2.491600481238087e-07	1.5197396713673808e-07	1.63949	0.0505555	0.136804	No
LVLSG	CS19	CS19_12135	EnhA2	0.00208617	0.0884854	42.4152	24.7312	0.0814253	1.8354007564974097e-07	1.2197504383824085e-07	1.50473	0.0661962	0.142038	No
LVLSG	CS19	CS19_12135	EnhAF	0.00171343	0.0442546	25.8282	22.1785	0.246304	1.1247059594388765e-07	1.0943737493954413e-07	1.02772	0.152042	0.171047	No
LVLSG	CS20	CS20_12448	EnhA1	0.00174781	0.0716857	41.0145	21.9478	0.0399636	1.7097424617705717e-07	1.0063473608118793e-07	1.69896	0.0446635	0.136804	No
LVLSG	CS20	CS20_12448	EnhA2	0.00213616	0.0811406	37.9843	25.1382	0.123131	1.6179189812927253e-07	1.224045495498542e-07	1.32178	0.0931207	0.142038	No
LVLSG	CS20	CS20_12448	EnhAF	0.00253793	0.0671646	26.4643	19.0762	0.156308	1.2129314718270022e-07	9.233672946725537e-08	1.3136	0.0944911	0.142038	No
LVLSG	CS20	CS20_12451	EnhA1	0.00144167	0.0647768	44.9319	26.7378	0.061565	1.8811771196871545e-07	1.209570452946953e-07	1.55524	0.059944	0.142038	No
LVLSG	CS20	CS20_12451	EnhA2	0.00217877	0.104415	47.9237	24.2135	0.0253523	2.1493099388169765e-07	1.0702749171163577e-07	2.00818	0.0223118	0.136804	No
LVLSG	CS20	CS20_12451	EnhAF	0.00312473	0.0802617	25.686	15.7203	0.0933239	1.1859122363517454e-07	7.529498344386442e-08	1.57502	0.0576257	0.142038	No
LVLSG	CS21	CS21_11849	EnhA1	0.00116756	0.0267115	22.8781	29.5033	0.445864	7.001461146877064e-08	1.4786014949668446e-07	0.473519	0.317921	0.317921	No
LVLSG	CS21	CS21_11849	EnhA2	0.00146767	0.098432	67.067	37.8324	0.0471188	3.086663731399675e-07	1.7159723354437097e-07	1.79878	0.0360264	0.136804	No
LVLSG	CS21	CS21_11849	EnhAF	0.00216317	0.057012	26.3558	17.0229	0.106473	1.1707548631162301e-07	8.05229391455993e-08	1.45394	0.0729815	0.142038	No
LVLSG	CS21	CS21_12093	EnhA1	0.00330825	0.145157	43.8773	18.8921	0.0015441	2.0145607116702417e-07	7.040375120206988e-08	2.86144	0.00210861	0.113865	No
LVLSG	CS21	CS21_12093	EnhA2	0.00228882	0.0827561	36.1567	26.0387	0.170905	1.6083646280641097e-07	1.3142522089185182e-07	1.22379	0.110516	0.142038	No
LVLSG	CS21	CS21_12093	EnhAF	0.0019934	0.0512292	25.6993	22.6721	0.261949	1.196083261427207e-07	1.1268571787153017e-07	1.06143	0.144247	0.16573	No
LVLSG	CS23	CS23_12058	EnhA1	0.00395108	0.107847	27.2955	14.2102	0.0305034	1.1166100888312785e-07	6.294415983484722e-08	1.77397	0.0380341	0.136804	No
LVLSG	CS23	CS23_12058	EnhA2	0.00260369	0.142887	54.8787	26.3853	0.0209771	2.613334289623488e-07	1.2066560204573736e-07	2.16577	0.0151645	0.136804	No
LVLSG	CS23	CS23_12058	EnhAF	0.00275114	0.0651371	23.6764	18.4239	0.20767	1.1063978926127376e-07	9.232581844491127e-08	1.19836	0.115388	0.142038	No
LVLSG	CS23	CS23_12151	EnhA1	0.00536993	0.131355	24.4612	12.09	0.0257083	1.0205402822314689e-07	5.494437209003106e-08	1.85741	0.0316267	0.136804	No
LVLSG	CS23	CS23_12151	EnhA2	0.00298113	0.0635718	21.3247	22.1496	0.356303	8.616208406283534e-08	1.1313530474410104e-07	0.761584	0.223154	0.245925	No
LVLSG	CS23	CS23_12151	EnhAF	0.00267096	0.0728048	27.258	19.3608	0.151826	1.314299988659001e-07	9.360527983878057e-08	1.40409	0.0801464	0.142038	No
LVRSG	CS13	CS13_12383	EnhA1	0.000307155	0.0749553	244.031	6592.07	0.872863	-6.996526968881753e-09	3.247853159125463e-07	-0.021542	0.508593	0.831956	No
LVRSG	CS13	CS13_12383	EnhA2	0.000689128	0.543169	788.198	23900.2	0.4326	1.3951878160181608e-07	2.1327047546896366e-07	0.654187	0.256496	0.831956	No
LVRSG	CS13	CS13_12383	EnhAF	0.00241547	-0.430918	-178.399	5028.4	0.603563	-4.8941491336926687e-08	7.377748811222572e-08	-0.663366	0.746452	0.831956	No
LVRSG	CS13	CS13_12690	EnhA1	0.000654403	-0.0412263	-62.9983	3288.54	0.946844	-6.462136383868066e-08	2.0940611951714185e-07	-0.308593	0.621185	0.831956	No
LVRSG	CS13	CS13_12690	EnhA2	0.00195029	0.757931	388.625	12662.5	0.42795	4.927573067465976e-08	1.0847820588999132e-07	0.454245	0.324826	0.831956	No
LVRSG	CS13	CS13_12690	EnhAF	0.00137473	-0.00432322	-3.14477	1122.26	0.994502	-2.2989531242208048e-08	1.32626886732956e-07	-0.17334	0.568808	0.831956	No
LVRSG	CS14	CS14_12408	EnhA1	0.00163056	1.08779	667.129	20688.3	0.205576	1.175706155295113e-07	1.1344561091825853e-07	1.03636	0.150017	0.831956	No
LVRSG	CS14	CS14_12408	EnhA2	0.0019664	-0.474173	-241.138	6588.53	0.640732	-7.553599267672533e-08	1.0946242778671273e-07	-0.690063	0.754923	0.831956	No
LVRSG	CS14	CS14_12408	EnhAF	0.00205598	-0.412297	-200.536	6060.37	0.632351	-5.394261484852005e-08	9.055282662675997e-08	-0.595703	0.724313	0.831956	No
LVRSG	CS14	CS14_14135	EnhA1	0.00176878	0.609847	344.783	10693.7	0.51631	4.9619540551002446e-08	1.1556888744378337e-07	0.42935	0.333834	0.831956	No
LVRSG	CS14	CS14_14135	EnhA2	0.00195381	-0.404499	-207.03	5836.55	0.687481	-6.410573131199697e-08	1.0968339028888723e-07	-0.584462	0.720545	0.831956	No
LVRSG	CS14	CS14_14135	EnhAF	0.0019409	-0.408774	-210.611	5633.43	0.626874	-5.146938193304662e-08	9.056294957998715e-08	-0.568327	0.715094	0.831956	No
LVRSG	CS16	CS16_12997	EnhA1	0.00156631	1.1405	728.144	20954	0.193364	1.288494316570674e-07	1.1963934412175798e-07	1.07698	0.140744	0.831956	No
LVRSG	CS16	CS16_12997	EnhA2	0.00199374	-1.21145	-607.627	28933.3	0.275535	-1.425004845954783e-07	1.1245337839604423e-07	-1.2672	0.897457	0.897457	No
LVRSG	CS16	CS16_12997	EnhAF	0.00209791	-0.169995	-81.0306	2625.31	0.857767	-2.653318800261225e-08	9.762728545675765e-08	-0.27178	0.607105	0.831956	No
LVRSG	CS16	CS16_14315	EnhA1	0.00187833	0.571362	304.187	10180.2	0.564266	3.6527063030495354e-08	1.1647522640728713e-07	0.313604	0.376911	0.831956	No
LVRSG	CS16	CS16_14315	EnhA2	0.00217022	-0.153682	-70.8139	2265.36	0.883139	-3.4405314726966705e-08	1.0478630170431745e-07	-0.328338	0.628672	0.831956	No
LVRSG	CS16	CS16_14315	EnhAF	0.00213365	-0.737727	-345.759	9072.77	0.402292	-8.050610359551036e-08	8.684461283359567e-08	-0.927013	0.82304	0.854696	No
LVRSG	CS17	CS17_12291	EnhA1	0.000758242	0.862559	1137.58	29206.1	0.114964	1.9238534308702878e-07	1.4707235280840985e-07	1.3081	0.0954197	0.831956	No
LVRSG	CS17	CS17_12291	EnhA2	0.000985547	-0.00372845	-3.78313	1173.91	0.995051	-3.1888340921767276e-08	1.655338550590746e-07	-0.192639	0.576379	0.831956	No
LVRSG	CS17	CS17_12291	EnhAF	0.0025079	-0.465524	-185.623	5318.47	0.630157	-5.4275581764052396e-08	8.366494274132665e-08	-0.648725	0.741742	0.831956	No
LVRSG	CS17	CS17_12331	EnhA1	0.00129388	0.90212	697.223	18186.1	0.241256	1.1846176541218047e-07	1.2321554093642246e-07	0.961419	0.168171	0.831956	No
LVRSG	CS17	CS17_12331	EnhA2	0.00213415	0.0218206	10.2245	796.56	0.984616	-2.0537812550643785e-08	1.0590574041740625e-07	-0.193925	0.576883	0.831956	No
LVRSG	CS17	CS17_12331	EnhAF	0.00338625	-0.0585093	-17.2785	1150.78	0.952509	-1.4448738571042285e-08	6.762916389884255e-08	-0.213647	0.584589	0.831956	No
LVRSG	CS18	CS18_12059	EnhA1	0.00199005	1.13218	568.919	18181	0.244602	9.96272375847736e-08	1.0693827110134065e-07	0.931633	0.175763	0.831956	No
LVRSG	CS18	CS18_12059	EnhA2	0.00267331	-0.0370909	-13.8745	996.842	0.970087	-2.1418033342554372e-08	8.69998199262846e-08	-0.246185	0.59723	0.831956	No
LVRSG	CS18	CS18_12059	EnhAF	0.00246093	0.402341	163.491	5379.89	0.664962	2.8214075821630172e-08	8.28822022115977e-08	0.340412	0.366773	0.831956	No
LVRSG	CS18	CS18_12456	EnhA1	0.00148998	1.08006	724.882	26413.5	0.194532	1.3363938947995174e-07	1.2094919571381412e-07	1.10492	0.134597	0.831956	No
LVRSG	CS18	CS18_12456	EnhA2	0.00222339	-0.699597	-314.653	8564.29	0.521284	-8.53798692970584e-08	1.0503631305456247e-07	-0.81286	0.791851	0.83843	No
LVRSG	CS18	CS18_12456	EnhAF	0.00292963	-0.192503	-65.7088	2240.66	0.835645	-2.084314491605621e-08	6.918113523594001e-08	-0.301284	0.618401	0.831956	No
LVRSG	CS19	CS19_11914	EnhA1	0.0010659	1.25911	1181.27	33355.8	0.083311	2.1947406173840093e-07	1.436814142354917e-07	1.5275	0.0633178	0.831956	No
LVRSG	CS19	CS19_11914	EnhA2	0.00164951	-0.0892373	-54.0992	2354.26	0.925266	-3.2701815551481885e-08	1.269414920444995e-07	-0.257613	0.601647	0.831956	No
LVRSG	CS19	CS19_11914	EnhAF	0.00231868	-0.619494	-267.176	6887.09	0.504009	-6.567826851395722e-08	8.35538706465812e-08	-0.786059	0.784084	0.83843	No
LVRSG	CS19	CS19_12135	EnhA1	0.00111606	1.11981	1003.36	25785.2	0.129575	1.7447069316566117e-07	1.374779023682851e-07	1.26908	0.102206	0.831956	No
LVRSG	CS19	CS19_12135	EnhA2	0.00208617	-0.205724	-98.6131	3058.13	0.843022	-4.5449328720334326e-08	1.0746671029817837e-07	-0.422915	0.663822	0.831956	No
LVRSG	CS19	CS19_12135	EnhAF	0.00171343	0.128387	74.93	2310.26	0.892864	2.64061607656554e-09	1.1892575770091198e-07	0.0222039	0.491143	0.831956	No
LVRSG	CS20	CS20_12448	EnhA1	0.00174781	1.10089	629.864	25817.6	0.251756	1.1352557647948616e-07	1.2211419650565368e-07	0.929667	0.176272	0.831956	No
LVRSG	CS20	CS20_12448	EnhA2	0.00213616	-0.241961	-113.269	3336.45	0.820906	-4.37215009690443e-08	1.091043234508604e-07	-0.400731	0.655691	0.831956	No
LVRSG	CS20	CS20_12448	EnhAF	0.00253793	-0.125713	-49.5338	1606.73	0.895103	-1.9113659596500532e-08	8.202394938078118e-08	-0.233025	0.592129	0.831956	No
LVRSG	CS20	CS20_12451	EnhA1	0.00144167	1.22841	852.077	47420	0.151961	1.63436712775099e-07	1.309881413430161e-07	1.24772	0.106067	0.831956	No
LVRSG	CS20	CS20_12451	EnhA2	0.00217877	-0.987803	-453.376	15021.9	0.356674	-1.1273927785473565e-07	1.016453300782123e-07	-1.10914	0.866316	0.882661	No
LVRSG	CS20	CS20_12451	EnhAF	0.00312473	-0.0663571	-21.2361	1073.62	0.941058	-1.1845090890185426e-08	6.505961236972563e-08	-0.182065	0.572234	0.831956	No
LVRSG	CS21	CS21_11849	EnhA1	0.00116756	0.856833	733.868	24066.3	0.265355	1.2972036838337506e-07	1.4231072568817538e-07	0.911529	0.181008	0.831956	No
LVRSG	CS21	CS21_11849	EnhA2	0.00146767	-0.174032	-118.577	3440.2	0.842788	-4.6437166764141444e-08	1.2758160497891066e-07	-0.36398	0.642064	0.831956	No
LVRSG	CS21	CS21_11849	EnhAF	0.00216317	-0.274524	-126.908	3901.36	0.766894	-3.7933286148291426e-08	9.250832077519789e-08	-0.410053	0.659116	0.831956	No
LVRSG	CS21	CS21_12093	EnhA1	0.00330825	0.932949	282.007	14322.7	0.383333	4.501497283904864e-08	7.367847238269402e-08	0.610965	0.270611	0.831956	No
LVRSG	CS21	CS21_12093	EnhA2	0.00228882	0.0611585	26.7206	1212.48	0.958617	-7.397658778165499e-09	1.0867411656324073e-07	-0.0680719	0.527136	0.831956	No
LVRSG	CS21	CS21_12093	EnhAF	0.0019934	0.494572	248.104	9266.02	0.590325	4.932200868014739e-08	1.0027397337554821e-07	0.491872	0.311405	0.831956	No
LVRSG	CS23	CS23_12058	EnhA1	0.00395108	0.564295	142.82	4187.53	0.651007	1.1958442427577797e-08	7.045937096160154e-08	0.169721	0.432615	0.831956	No
LVRSG	CS23	CS23_12058	EnhA2	0.00260369	-0.376941	-144.772	4247.31	0.745992	-4.318887104081449e-08	9.526869598838579e-08	-0.453337	0.674847	0.831956	No
LVRSG	CS23	CS23_12058	EnhAF	0.00275114	0.140341	51.0117	1368	0.895838	5.1757194689597285e-09	8.291064678479551e-08	0.0624253	0.475112	0.831956	No
LVRSG	CS23	CS23_12151	EnhA1	0.00536993	0.280235	52.186	1267.11	0.827452	-4.909580910666282e-09	5.22988276911643e-08	-0.0938755	0.537396	0.831956	No
LVRSG	CS23	CS23_12151	EnhA2	0.00298113	0.174191	58.4312	2017.38	0.899013	-2.2116544191648939e-10	9.96086217303545e-08	-0.00222034	0.500886	0.831956	No
LVRSG	CS23	CS23_12151	EnhAF	0.00267096	0.337744	126.451	4406.83	0.769152	2.30885708678458e-08	9.36769594323e-08	0.24647	0.402659	0.831956	No
LVCO	CS13	CS13_12383	EnhA1	0.000307155	0.00393115	12.7986	140.11	0.931485	4.2843156023414815e-08	4.324201184756491e-07	0.0990776	0.460538	0.982909	No
LVCO	CS13	CS13_12383	EnhA2	0.000689128	-0.0907708	-131.718	97.911	0.0492985	-4.300197227501447e-07	2.126786457224221e-07	-2.02192	0.978408	0.982909	No
LVCO	CS13	CS13_12383	EnhAF	0.00241547	-0.083392	-34.5241	28.8034	0.0985837	-1.1906499767059357e-07	6.798569718654631e-08	-1.75132	0.960055	0.982909	No
LVCO	CS13	CS13_12690	EnhA1	0.000654403	-0.0696114	-106.374	92.7874	0.155055	-3.376305387350028e-07	2.4012941954651125e-07	-1.40604	0.920143	0.982909	No
LVCO	CS13	CS13_12690	EnhA2	0.00195029	0.0206313	10.5786	41.5339	0.813355	2.2638357263924655e-08	1.3204356042416213e-07	0.171446	0.431936	0.982909	No
LVCO	CS13	CS13_12690	EnhAF	0.00137473	-6.776418271046579e-05	-0.0492926	43.2646	0.980589	-3.987201004049417e-09	1.3943359754870577e-07	-0.0285957	0.511406	0.982909	No
LVCO	CS14	CS14_12408	EnhA1	0.00163056	-0.0169382	-10.388	32.9991	0.714375	-4.28557403081148e-08	9.899026936631463e-08	-0.432929	0.667467	0.982909	No
LVCO	CS14	CS14_12408	EnhA2	0.0019664	-0.0363308	-18.4758	36.6574	0.573955	-7.262831088474343e-08	1.1004759566116261e-07	-0.659972	0.745364	0.982909	No
LVCO	CS14	CS14_12408	EnhAF	0.00205598	-0.0938878	-45.6658	36.4775	0.110807	-1.5248370096638738e-07	9.285233607258489e-08	-1.64222	0.949727	0.982909	No
LVCO	CS14	CS14_14135	EnhA1	0.00176878	-0.0165282	-9.3444	32.2081	0.739285	-4.1760390520974414e-08	9.944978088913123e-08	-0.419914	0.662726	0.982909	No
LVCO	CS14	CS14_14135	EnhA2	0.00195381	-0.0323038	-16.5337	39.251	0.637837	-6.759318180807791e-08	1.1801440691542575e-07	-0.572754	0.716594	0.982909	No
LVCO	CS14	CS14_14135	EnhAF	0.0019409	-0.0950178	-48.9556	39.1582	0.0777684	-1.5795610391190965e-07	8.914841693028858e-08	-1.77183	0.961789	0.982909	No
LVCO	CS16	CS16_12997	EnhA1	0.00156631	-0.0326654	-20.8551	34.5631	0.500985	-7.792233525182371e-08	1.0427131347924243e-07	-0.747304	0.77256	0.982909	No
LVCO	CS16	CS16_12997	EnhA2	0.00199374	-0.0553002	-27.7369	41.2775	0.43571	-1.0272601748836772e-07	1.1681048514617107e-07	-0.879425	0.810414	0.982909	No
LVCO	CS16	CS16_12997	EnhAF	0.00209791	0.00104964	0.500323	31.8096	0.987122	-2.2862850833806615e-09	9.865534522249135e-08	-0.0231745	0.509244	0.982909	No
LVCO	CS16	CS16_14315	EnhA1	0.00187833	-0.0286889	-15.2736	35.4352	0.619187	-6.049055844709876e-08	1.0437342832218042e-07	-0.579559	0.718894	0.982909	No
LVCO	CS16	CS16_14315	EnhA2	0.00217022	-0.0369325	-17.0179	36.5355	0.603504	-6.86800579045148e-08	1.1084115291573259e-07	-0.619626	0.732248	0.982909	No
LVCO	CS16	CS16_14315	EnhAF	0.00213365	-0.0595161	-27.8941	33.3115	0.325356	-9.196654020075904e-08	9.351675563852805e-08	-0.983423	0.8373	0.982909	No
LVCO	CS17	CS17_12291	EnhA1	0.000758242	-0.00211442	-2.78859	67.4874	0.954566	-1.3385175505801114e-08	2.115157858699997e-07	-0.0632822	0.525229	0.982909	No
LVCO	CS17	CS17_12291	EnhA2	0.000985547	0.00284114	2.8828	58.1748	0.97413	-9.274716181641721e-09	1.8567628031601337e-07	-0.049951	0.519919	0.982909	No
LVCO	CS17	CS17_12291	EnhAF	0.0025079	-0.095924	-38.2487	32.3455	0.110771	-1.321331803135986e-07	7.869437782311461e-08	-1.67907	0.953431	0.982909	No
LVCO	CS17	CS17_12331	EnhA1	0.00129388	-0.0276365	-21.3595	46.9979	0.604189	-7.789870349993186e-08	1.3734458317807556e-07	-0.567177	0.714703	0.982909	No
LVCO	CS17	CS17_12331	EnhA2	0.00213415	-0.0780509	-36.5724	42.5569	0.309937	-1.328705828987798e-07	1.1725646218115023e-07	-1.13316	0.871427	0.982909	No
LVCO	CS17	CS17_12331	EnhAF	0.00338625	-0.0613119	-18.1061	20.8611	0.304895	-6.426094070194359e-08	5.9326253697820354e-08	-1.08318	0.860635	0.982909	No
LVCO	CS18	CS18_12059	EnhA1	0.00199005	-0.045754	-22.9914	33.1858	0.420514	-8.503272282037968e-08	9.528279537239952e-08	-0.892425	0.813917	0.982909	No
LVCO	CS18	CS18_12059	EnhA2	0.00267331	-0.0589453	-22.0496	34.9836	0.460349	-8.444228281914669e-08	1.0014115026651412e-07	-0.843233	0.800451	0.982909	No
LVCO	CS18	CS18_12059	EnhAF	0.00246093	-0.0775973	-31.5317	28.7874	0.163818	-1.047436707850931e-07	7.391048555159442e-08	-1.41717	0.921783	0.982909	No
LVCO	CS18	CS18_12456	EnhA1	0.00148998	-0.035816	-24.0379	36.7502	0.441007	-8.667852986002621e-08	1.0298164521981417e-07	-0.841689	0.800019	0.982909	No
LVCO	CS18	CS18_12456	EnhA2	0.00222339	-0.0685106	-30.8135	38.9628	0.339443	-1.1528789803129678e-07	1.0523059483141226e-07	-1.09557	0.863367	0.982909	No
LVCO	CS18	CS18_12456	EnhAF	0.00292963	-0.0967072	-33.01	27.4055	0.113058	-1.0999822724648269e-07	6.786182498321684e-08	-1.62091	0.947482	0.982909	No
LVCO	CS19	CS19_11914	EnhA1	0.0010659	-0.0390075	-36.5958	54.5546	0.443688	-1.262170678868717e-07	1.5550862671713326e-07	-0.81164	0.791501	0.982909	No
LVCO	CS19	CS19_11914	EnhA2	0.00164951	-0.085205	-51.6547	50.1087	0.19193	-1.8040422871659865e-07	1.2841144401573705e-07	-1.40489	0.919973	0.982909	No
LVCO	CS19	CS19_11914	EnhAF	0.00231868	-0.0456334	-19.6808	28.9805	0.424628	-6.877448386168596e-08	8.226997917409461e-08	-0.835961	0.798412	0.982909	No
LVCO	CS19	CS19_12135	EnhA1	0.00111606	-0.0169301	-15.1695	45.9675	0.721322	-5.5062849077353685e-08	1.4548746126854781e-07	-0.378471	0.64746	0.982909	No
LVCO	CS19	CS19_12135	EnhA2	0.00208617	-0.0290654	-13.9324	38.657	0.687	-6.02613262926974e-08	1.1854609636291653e-07	-0.508337	0.694391	0.982909	No
LVCO	CS19	CS19_12135	EnhAF	0.00171343	0.0182294	10.6391	37.9771	0.791074	3.0092461661829194e-08	1.1615598064876337e-07	0.259069	0.397791	0.982909	No
LVCO	CS20	CS20_12448	EnhA1	0.00174781	-0.0547904	-31.3479	36.9576	0.287864	-1.1182465257920275e-07	9.713911622339725e-08	-1.15118	0.875171	0.982909	No
LVCO	CS20	CS20_12448	EnhA2	0.00213616	-0.0691437	-32.3682	42.104	0.367018	-1.1843256944003113e-07	1.174438914144085e-07	-1.00842	0.843373	0.982909	No
LVCO	CS20	CS20_12448	EnhAF	0.00253793	-0.00868119	-3.42058	26.2907	0.863876	-1.4199672530579836e-08	8.216190101931844e-08	-0.172826	0.568606	0.982909	No
LVCO	CS20	CS20_12451	EnhA1	0.00144167	-0.0488322	-33.8721	39.7502	0.308422	-1.1980021650951768e-07	1.0811557090033968e-07	-1.10808	0.866085	0.982909	No
LVCO	CS20	CS20_12451	EnhA2	0.00217877	-0.0743974	-34.1465	41.957	0.329986	-1.2517916336089474e-07	1.1546391197235098e-07	-1.08414	0.860849	0.982909	No
LVCO	CS20	CS20_12451	EnhAF	0.00312473	-0.0979798	-31.3563	26.8093	0.103659	-1.0422446985091993e-07	6.285960526483657e-08	-1.65805	0.951346	0.982909	No
LVCO	CS21	CS21_11849	EnhA1	0.00116756	-0.0292458	-25.0487	42.3225	0.507806	-8.880310482267545e-08	1.2468641216878142e-07	-0.712212	0.761833	0.982909	No
LVCO	CS21	CS21_11849	EnhA2	0.00146767	-0.0617936	-42.1033	58.7423	0.406247	-1.5292320391027668e-07	1.6396384653048328e-07	-0.932664	0.824503	0.982909	No
LVCO	CS21	CS21_11849	EnhAF	0.00216317	-0.0454383	-21.0054	29.8087	0.404454	-7.278503843068885e-08	8.426653139399899e-08	-0.863748	0.806137	0.982909	No
LVCO	CS21	CS21_12093	EnhA1	0.00330825	-0.0849955	-25.692	23.7272	0.150783	-9.418797829693641e-08	5.8741162604439874e-08	-1.60344	0.945581	0.982909	No
LVCO	CS21	CS21_12093	EnhA2	0.00228882	-0.0737477	-32.2209	39.4636	0.328529	-1.1323464854229178e-07	1.0810080943972173e-07	-1.04749	0.852563	0.982909	No
LVCO	CS21	CS21_12093	EnhAF	0.0019934	-0.112444	-56.4083	46.109	0.09068	-1.8085486112714434e-07	1.065653348074881e-07	-1.69713	0.955164	0.982909	No
LVCO	CS23	CS23_12058	EnhA1	0.00395108	-0.041788	-10.5764	20.2686	0.529922	-4.611547239477913e-08	5.9016902783873367e-08	-0.781394	0.782715	0.982909	No
LVCO	CS23	CS23_12058	EnhA2	0.00260369	-0.102136	-39.2274	40.9593	0.229004	-1.3488563170438372e-07	1.0471820517744305e-07	-1.28808	0.901141	0.982909	No
LVCO	CS23	CS23_12058	EnhAF	0.00275114	-0.144006	-52.344	36.391	0.0331508	-1.682368588723031e-07	7.943471837002484e-08	-2.11793	0.982909	0.982909	No
LVCO	CS23	CS23_12151	EnhA1	0.00536993	-0.088644	-16.5075	17.4956	0.213083	-6.548813473099664e-08	4.509835456224663e-08	-1.45212	0.926766	0.982909	No
LVCO	CS23	CS23_12151	EnhA2	0.00298113	-0.132415	-44.4178	39.5284	0.146805	-1.505861657426219e-07	9.881927994936117e-08	-1.52385	0.936227	0.982909	No
LVCO	CS23	CS23_12151	EnhAF	0.00267096	-0.0473539	-17.7292	29.35	0.486962	-5.676291428328385e-08	8.513610531318097e-08	-0.666731	0.747528	0.982909	No
RAEF	CS13	CS13_12383	EnhA1	0.000307155	0.0428351	139.458	121.471	0.210356	5.260373393164127e-07	3.891511909455731e-07	1.35176	0.0882267	0.200909	No
RAEF	CS13	CS13_12383	EnhA2	0.000689128	0.0614963	89.2379	72.8188	0.196941	3.47343894494884e-07	2.4189679585706117e-07	1.43592	0.0755129	0.200909	No
RAEF	CS13	CS13_12383	EnhAF	0.00241547	0.0692859	28.6842	27.2124	0.284522	1.1094399089852757e-07	9.445132674309305e-08	1.17462	0.120074	0.200909	No
RAEF	CS13	CS13_12690	EnhA1	0.000654403	0.072229	110.374	83.1365	0.0924074	4.17865500064867e-07	2.2905990400244306e-07	1.82426	0.0340562	0.196366	No
RAEF	CS13	CS13_12690	EnhA2	0.00195029	0.10021	51.3821	42.2261	0.184022	2.1030375599362353e-07	1.363568139092635e-07	1.5423	0.0614998	0.196366	No
RAEF	CS13	CS13_12690	EnhAF	0.00137473	0.107319	78.0655	55.0815	0.0862838	2.832122602794761e-07	1.601305827438261e-07	1.76863	0.0384776	0.196366	No
RAEF	CS14	CS14_12408	EnhA1	0.00163056	0.0581948	35.6902	35.4193	0.307754	1.4732364563104014e-07	1.2361915885813258e-07	1.19175	0.116679	0.200909	No
RAEF	CS14	CS14_12408	EnhA2	0.0019664	0.0965063	49.0777	40.9355	0.203797	1.9664500133625882e-07	1.3898355464228798e-07	1.41488	0.0785519	0.200909	No
RAEF	CS14	CS14_12408	EnhAF	0.00205598	0.177964	86.5591	52.0733	0.0359492	3.089761666059543e-07	1.456503842001117e-07	2.12135	0.016946	0.196366	No
RAEF	CS14	CS14_14135	EnhA1	0.00176878	0.0609649	34.4671	35.2508	0.32374	1.4396939208056972e-07	1.2445818537976518e-07	1.15677	0.123683	0.200909	No
RAEF	CS14	CS14_14135	EnhA2	0.00195381	0.152009	77.8014	50.4576	0.0621313	3.016098752495561e-07	1.5016508337837748e-07	2.00852	0.0222939	0.196366	No
RAEF	CS14	CS14_14135	EnhAF	0.0019409	0.0729776	37.5999	36.1011	0.286788	1.275086281139297e-07	1.226874314295033e-07	1.0393	0.149333	0.217012	No
RAEF	CS16	CS16_12997	EnhA1	0.00156631	0.0456442	29.1413	33.8069	0.399787	1.277142139320136e-07	1.216748873112752e-07	1.04963	0.146943	0.217012	No
RAEF	CS16	CS16_12997	EnhA2	0.00199374	0.0712643	35.744	35.9601	0.306358	1.4808083348729876e-07	1.2441159676272798e-07	1.19025	0.116974	0.200909	No
RAEF	CS16	CS16_12997	EnhAF	0.00209791	0.0954723	45.5082	36.4905	0.17505	1.5774305653728489e-07	1.1836250213178148e-07	1.33271	0.0913133	0.200909	No
RAEF	CS16	CS16_14315	EnhA1	0.00187833	0.0896324	47.7193	35.8832	0.152655	1.955699637036956e-07	1.1947096813064145e-07	1.63697	0.0508187	0.196366	No
RAEF	CS16	CS16_14315	EnhA2	0.00217022	0.117717	54.2423	43.2115	0.153568	2.1557512827148225e-07	1.3602897305877126e-07	1.58477	0.0565089	0.196366	No
RAEF	CS16	CS16_14315	EnhAF	0.00213365	0.116894	54.7861	39.2615	0.121599	1.9238497600447064e-07	1.2475574896955022e-07	1.54209	0.0615255	0.196366	No
RAEF	CS17	CS17_12291	EnhA1	0.000758242	0.060602	79.9244	62.9646	0.141605	3.085651813433913e-07	1.917393702769878e-07	1.60929	0.0537759	0.196366	No
RAEF	CS17	CS17_12291	EnhA2	0.000985547	0.123534	125.346	74.9807	0.0305445	4.901283813743065e-07	2.0641959094532055e-07	2.37443	0.00878809	0.159774	No
RAEF	CS17	CS17_12291	EnhAF	0.0025079	0.100566	40.0995	29.6236	0.134741	1.538167778230524e-07	9.612630386237505e-08	1.60015	0.0547823	0.196366	No
RAEF	CS17	CS17_12331	EnhA1	0.00129388	0.0151408	11.7019	35.7302	0.764267	6.316781660771065e-08	1.3188118642745274e-07	0.478975	0.315978	0.32194	No
RAEF	CS17	CS17_12331	EnhA2	0.00213415	0.0812948	38.0924	39.2129	0.313019	1.6023794939382456e-07	1.338603053695545e-07	1.19705	0.115643	0.200909	No
RAEF	CS17	CS17_12331	EnhAF	0.00338625	0.113984	33.6608	27.259	0.193085	1.1849100621753805e-07	9.041675665646252e-08	1.3105	0.0950137	0.200909	No
RAEF	CS18	CS18_12059	EnhA1	0.00199005	0.0317263	15.9425	27.8189	0.591381	7.541616937546528e-08	1.0291486656939007e-07	0.732802	0.23184	0.255497	No
RAEF	CS18	CS18_12059	EnhA2	0.00267331	0.0883437	33.0466	34.428	0.326605	1.3603492418149944e-07	1.1900508995500145e-07	1.1431	0.126498	0.200909	No
RAEF	CS18	CS18_12059	EnhAF	0.00246093	0.095254	38.7065	32.964	0.208037	1.3086104215857493e-07	1.0740609623196449e-07	1.21838	0.111541	0.200909	No
RAEF	CS18	CS18_12456	EnhA1	0.00148998	0.0212804	14.2824	38.201	0.728777	7.087525779341058e-08	1.4042148104459706e-07	0.504732	0.306873	0.318676	No
RAEF	CS18	CS18_12456	EnhA2	0.00222339	0.0616592	27.732	31.5966	0.377732	1.19942884250514e-07	1.1057479299110349e-07	1.08472	0.139022	0.214492	No
RAEF	CS18	CS18_12456	EnhAF	0.00292963	0.0811564	27.7019	28.0034	0.313509	9.467909800915753e-08	9.578001466813145e-08	0.988506	0.161453	0.217961	No
RAEF	CS19	CS19_11914	EnhA1	0.0010659	0.0304691	28.5853	43.7699	0.525885	1.234101169060517e-07	1.5741359638191196e-07	0.783986	0.216524	0.24359	No
RAEF	CS19	CS19_11914	EnhA2	0.00164951	0.0488641	29.6234	37.8977	0.441831	1.3081677621551036e-07	1.3557086723069462e-07	0.964933	0.167289	0.219761	No
RAEF	CS19	CS19_11914	EnhAF	0.00231868	0.120154	51.82	32.5945	0.0580893	1.8693299752516587e-07	9.683368591842409e-08	1.93045	0.0267753	0.196366	No
RAEF	CS19	CS19_12135	EnhA1	0.00111606	0.047142	42.2398	44.1929	0.331949	1.7573465824156965e-07	1.5218948398820805e-07	1.15471	0.124105	0.200909	No
RAEF	CS19	CS19_12135	EnhA2	0.00208617	0.160624	76.9948	45.5319	0.0316959	3.0482930161532837e-07	1.2858003422798566e-07	2.37074	0.00887636	0.159774	No
RAEF	CS19	CS19_12135	EnhAF	0.00171343	0.161907	94.493	54.2722	0.0172895	3.399781892290482e-07	1.4040615637998798e-07	2.42139	0.00773062	0.159774	No
RAEF	CS20	CS20_12448	EnhA1	0.00174781	0.0249947	14.3006	32.5032	0.682945	6.968307202303986e-08	1.203985426956565e-07	0.57877	0.281372	0.297923	No
RAEF	CS20	CS20_12448	EnhA2	0.00213616	0.100244	46.9272	38.857	0.184193	1.890306471405655e-07	1.256824184875797e-07	1.50403	0.0662863	0.198859	No
RAEF	CS20	CS20_12448	EnhAF	0.00253793	0.129843	51.161	35.663	0.103643	1.787559894760075e-07	1.1081815856138475e-07	1.61306	0.0533661	0.196366	No
RAEF	CS20	CS20_12451	EnhA1	0.00144167	0.00859228	5.95996	38.3674	0.896696	4.086102042574005e-08	1.3982067490613144e-07	0.292239	0.385052	0.385052	No
RAEF	CS20	CS20_12451	EnhA2	0.00217877	0.0622184	28.5567	37.5459	0.449822	1.220197454515015e-07	1.3221526237962785e-07	0.922887	0.178033	0.219761	No
RAEF	CS20	CS20_12451	EnhAF	0.00312473	0.0978416	31.312	27.2965	0.225974	1.0765902883185948e-07	9.08164115572243e-08	1.18546	0.117918	0.200909	No
RAEF	CS21	CS21_11849	EnhA1	0.00116756	0.0417989	35.8003	41.3561	0.388171	1.4916176339009632e-07	1.468940095356885e-07	1.01544	0.154949	0.217012	No
RAEF	CS21	CS21_11849	EnhA2	0.00146767	0.0942667	64.2289	46.5606	0.118609	2.5731310956416536e-07	1.4785072707538808e-07	1.74036	0.0408981	0.196366	No
RAEF	CS21	CS21_11849	EnhAF	0.00216317	0.0618278	28.582	31.5513	0.356409	9.916842530976668e-08	1.082412219490171e-07	0.91618	0.179786	0.219761	No
RAEF	CS21	CS21_12093	EnhA1	0.00330825	0.0536461	16.2159	21.3076	0.472354	7.123607531601232e-08	7.884597773090326e-08	0.903484	0.183135	0.219761	No
RAEF	CS21	CS21_12093	EnhA2	0.00228882	0.101803	44.4786	40.555	0.245465	1.7403005053473944e-07	1.3519312251711756e-07	1.28727	0.0990001	0.200909	No
RAEF	CS21	CS21_12093	EnhAF	0.0019934	0.112342	56.3569	40.1777	0.11622	1.9275643318094034e-07	1.2519227602144856e-07	1.53968	0.0618188	0.196366	No
RAEF	CS23	CS23_12058	EnhA1	0.00395108	0.0448001	11.3387	18.3868	0.580025	5.6003441682960283e-08	6.97921246075274e-08	0.802432	0.211152	0.2426	No
RAEF	CS23	CS23_12058	EnhA2	0.00260369	0.0771973	29.6492	36.8808	0.419723	1.1904329579032553e-07	1.28529449394414e-07	0.926195	0.177172	0.219761	No
RAEF	CS23	CS23_12058	EnhAF	0.00275114	0.127975	46.5171	34.528	0.140309	1.6214920041429246e-07	1.1037548380337449e-07	1.46907	0.070907	0.200909	No
RAEF	CS23	CS23_12151	EnhA1	0.00536993	0.0633585	11.7988	14.5493	0.459718	5.590529648283782e-08	5.546243875414837e-08	1.00798	0.156731	0.217012	No
RAEF	CS23	CS23_12151	EnhA2	0.00298113	0.0532832	17.8735	30.652	0.571818	7.509451853583247e-08	1.0695316102508719e-07	0.702125	0.241301	0.260605	No
RAEF	CS23	CS23_12151	EnhAF	0.00267096	0.0686788	25.7132	29.3992	0.388492	8.54328048920904e-08	1.0204384178867885e-07	0.837217	0.201235	0.236233	No
RAMIV	CS13	CS13_12383	EnhA1	0.000307155	0.00956674	31.1463	79.233	0.699955	1.780308899877418e-07	4.591793208019563e-07	0.387715	0.349113	0.377042	No
RAMIV	CS13	CS13_12383	EnhA2	0.000689128	0.0657967	95.4782	52.2121	0.0314235	5.744592701449644e-07	2.6034197190728e-07	2.20656	0.0136725	0.208313	No
RAMIV	CS13	CS13_12383	EnhAF	0.00241547	0.0694941	28.7704	18.0399	0.0995317	1.7954061307821585e-07	1.0151397850911883e-07	1.76863	0.0384779	0.208313	No
RAMIV	CS13	CS13_12690	EnhA1	0.000654403	-0.00849045	-12.9743	40.8729	0.734267	-7.533273390929037e-08	2.463484117910533e-07	-0.305798	0.620121	0.631821	No
RAMIV	CS13	CS13_12690	EnhA2	0.00195029	0.0244882	12.5562	21.5504	0.586139	8.714163396945993e-08	1.2994967672672868e-07	0.67058	0.251244	0.330907	No
RAMIV	CS13	CS13_12690	EnhAF	0.00137473	-0.0321481	-23.385	24.5587	0.311804	-1.3311398178291617e-07	1.4853417140632386e-07	-0.896184	0.814923	0.814923	No
RAMIV	CS14	CS14_12408	EnhA1	0.00163056	0.0634705	38.9257	24.8051	0.101885	2.3962666229920713e-07	1.3803472660108805e-07	1.73599	0.041283	0.208313	No
RAMIV	CS14	CS14_12408	EnhA2	0.0019664	0.030915	15.7217	22.2091	0.506131	9.846106467462081e-08	1.3255188024287142e-07	0.742812	0.228798	0.311648	No
RAMIV	CS14	CS14_12408	EnhAF	0.00205598	0.0316894	15.4133	21.7374	0.497104	9.342154305785993e-08	1.2689566493015838e-07	0.736208	0.230802	0.311648	No
RAMIV	CS14	CS14_14135	EnhA1	0.00176878	0.0764667	43.2312	26.171	0.0808497	2.684368717877034e-07	1.449540377570633e-07	1.85188	0.0320218	0.208313	No
RAMIV	CS14	CS14_14135	EnhA2	0.00195381	0.0241737	12.3726	24.4957	0.642849	7.537428939996959e-08	1.4588804955932344e-07	0.516658	0.302697	0.343286	No
RAMIV	CS14	CS14_14135	EnhAF	0.0019409	0.0701488	36.1425	21.315	0.0675802	2.1205804813339098e-07	1.1437956943294817e-07	1.85399	0.0318706	0.208313	No
RAMIV	CS16	CS16_12997	EnhA1	0.00156631	0.0598368	38.2025	27.5775	0.150305	2.3764792846929994e-07	1.554428368453665e-07	1.52884	0.0631515	0.2151	No
RAMIV	CS16	CS16_12997	EnhA2	0.00199374	0.0249375	12.5079	23.747	0.627874	7.599491666657169e-08	1.407937032437799e-07	0.539761	0.294681	0.343286	No
RAMIV	CS16	CS16_12997	EnhAF	0.00209791	0.0499231	23.7965	20.5873	0.249068	1.3875476597836826e-07	1.1800479132631645e-07	1.17584	0.119829	0.248876	No
RAMIV	CS16	CS16_14315	EnhA1	0.00187833	0.0697187	37.1175	23.7607	0.108786	2.340357443565298e-07	1.3582149046892118e-07	1.72311	0.0424341	0.208313	No
RAMIV	CS16	CS16_14315	EnhA2	0.00217022	0.0247483	11.4036	21.889	0.636667	7.073042023478214e-08	1.3187868951688878e-07	0.536329	0.295865	0.343286	No
RAMIV	CS16	CS16_14315	EnhAF	0.00213365	0.0410288	19.2295	20.6035	0.362273	1.1200163061258493e-07	1.1879397748728747e-07	0.942822	0.172886	0.282904	No
RAMIV	CS17	CS17_12291	EnhA1	0.000758242	0.0377586	49.7976	38.0318	0.169557	2.929857880823599e-07	2.0971752413197993e-07	1.39705	0.0811993	0.2151	No
RAMIV	CS17	CS17_12291	EnhA2	0.000985547	0.0350888	35.6034	37.4095	0.344161	2.2042214286959825e-07	2.200817120203388e-07	1.00155	0.158281	0.275716	No
RAMIV	CS17	CS17_12291	EnhAF	0.0025079	0.0189604	7.56025	16.5595	0.689884	5.1812531767575356e-08	9.927436567057857e-08	0.521912	0.300866	0.343286	No
RAMIV	CS17	CS17_12331	EnhA1	0.00129388	0.0398259	30.7803	27.9389	0.266418	1.896325882314269e-07	1.585484877469827e-07	1.19605	0.115838	0.248876	No
RAMIV	CS17	CS17_12331	EnhA2	0.00213415	0.042723	20.0187	23.1424	0.411269	1.248735736086039e-07	1.3872269276894997e-07	0.900167	0.184016	0.29226	No
RAMIV	CS17	CS17_12331	EnhAF	0.00338625	0.0385609	11.3875	14.3925	0.460145	6.78524603211897e-08	8.544549678531083e-08	0.794102	0.213568	0.311648	No
RAMIV	CS18	CS18_12059	EnhA1	0.00199005	0.0525761	26.4195	20.4598	0.196356	1.6753509581290313e-07	1.184717717446534e-07	1.41414	0.0786611	0.2151	No
RAMIV	CS18	CS18_12059	EnhA2	0.00267331	0.0505264	18.9004	18.8159	0.33902	1.1538679623307677e-07	1.1238090132577185e-07	1.02675	0.15227	0.274085	No
RAMIV	CS18	CS18_12059	EnhAF	0.00246093	0.0450897	18.3222	17.5376	0.305171	1.047366841778445e-07	1.0088170445992125e-07	1.03821	0.149585	0.274085	No
RAMIV	CS18	CS18_12456	EnhA1	0.00148998	0.0753134	50.5466	29.6861	0.0686015	3.109051410556972e-07	1.6202879677776688e-07	1.91883	0.0275032	0.208313	No
RAMIV	CS18	CS18_12456	EnhA2	0.00222339	0.0381493	17.1581	22.0422	0.459622	1.0698859221485309e-07	1.307232314851586e-07	0.818436	0.206554	0.309831	No
RAMIV	CS18	CS18_12456	EnhAF	0.00292963	0.0506533	17.29	15.887	0.283354	1.0040519433538527e-07	9.117331903358979e-08	1.10126	0.135393	0.270785	No
RAMIV	CS19	CS19_11914	EnhA1	0.0010659	0.0491169	46.0802	32.7968	0.144958	2.782110433653759e-07	1.834805554095481e-07	1.5163	0.0647221	0.2151	No
RAMIV	CS19	CS19_11914	EnhA2	0.00164951	0.044667	27.079	29.3734	0.370834	1.6759036534620892e-07	1.7358367394719897e-07	0.965473	0.167154	0.282072	No
RAMIV	CS19	CS19_11914	EnhAF	0.00231868	0.0566164	24.4175	18.9783	0.18895	1.4768567284658782e-07	1.069463334850268e-07	1.38093	0.0836499	0.2151	No
RAMIV	CS19	CS19_12135	EnhA1	0.00111606	0.0427924	38.3424	31.2304	0.21042	2.33034992168354e-07	1.782608575517853e-07	1.30727	0.0955606	0.223679	No
RAMIV	CS19	CS19_12135	EnhA2	0.00208617	0.0252593	12.108	21.6988	0.606244	7.764195681041414e-08	1.3022760288989478e-07	0.596202	0.27552	0.343286	No
RAMIV	CS19	CS19_12135	EnhAF	0.00171343	0.0195062	11.3843	22.8069	0.647111	6.884421206577002e-08	1.350775630383135e-07	0.509664	0.305143	0.343286	No
RAMIV	CS20	CS20_12448	EnhA1	0.00174781	0.0528607	30.2439	22.6292	0.177593	1.872358702784982e-07	1.2997647050473294e-07	1.44054	0.0748578	0.2151	No
RAMIV	CS20	CS20_12448	EnhA2	0.00213616	0.0115436	5.40388	22.908	0.847838	3.563942773488579e-08	1.3754436490802665e-07	0.259112	0.397774	0.421173	No
RAMIV	CS20	CS20_12448	EnhAF	0.00253793	0.0885688	34.8981	20.273	0.0636441	2.075279368547057e-07	1.0916673783205993e-07	1.90102	0.0286498	0.208313	No
RAMIV	CS20	CS20_12451	EnhA1	0.00144167	0.0770665	53.4566	30.5344	0.0622087	3.2878706060887677e-07	1.6820196353978017e-07	1.95472	0.0253083	0.208313	No
RAMIV	CS20	CS20_12451	EnhA2	0.00217877	0.0245708	11.2774	22.0128	0.641347	6.925049642236136e-08	1.310725808313957e-07	0.528337	0.298633	0.343286	No
RAMIV	CS20	CS20_12451	EnhAF	0.00312473	0.0652366	20.8775	15.3182	0.166734	1.22914551272104e-07	8.6667540325603e-08	1.41823	0.0780617	0.2151	No
RAMIV	CS21	CS21_11849	EnhA1	0.00116756	0.0543679	46.5654	31.5796	0.129581	2.8205609497320914e-07	1.7922666757247582e-07	1.57374	0.0577738	0.2151	No
RAMIV	CS21	CS21_11849	EnhA2	0.00146767	0.0563322	38.3821	30.9262	0.210588	2.3624803564883325e-07	1.7728415989617175e-07	1.3326	0.0913323	0.223679	No
RAMIV	CS21	CS21_11849	EnhAF	0.00216317	0.0183521	8.48388	18.0262	0.67504	4.9536501523309844e-08	1.0632323592582347e-07	0.465905	0.320642	0.35336	No
RAMIV	CS21	CS21_12093	EnhA1	0.00330825	0.0728919	22.0334	15.8865	0.16899	1.399305862017548e-07	9.23232335743592e-08	1.51566	0.0648027	0.2151	No
RAMIV	CS21	CS21_12093	EnhA2	0.00228882	0.0301729	13.1828	17.8217	0.495533	7.871597683407306e-08	1.0694384297545868e-07	0.73605	0.23085	0.311648	No
RAMIV	CS21	CS21_12093	EnhAF	0.0019934	0.0759865	38.119	23.0417	0.0796433	2.204577294025189e-07	1.2536218320274566e-07	1.75857	0.0393256	0.208313	No
RAMIV	CS23	CS23_12058	EnhA1	0.00395108	0.0885074	22.4008	15.3821	0.149169	1.467031176573733e-07	9.06141893463446e-08	1.61899	0.0527251	0.2151	No
RAMIV	CS23	CS23_12058	EnhA2	0.00260369	0.0407098	15.6354	18.7037	0.422049	9.309063283241959e-08	1.105652791890782e-07	0.841952	0.199907	0.308429	No
RAMIV	CS23	CS23_12058	EnhAF	0.00275114	0.0522992	19.01	17.6624	0.287416	1.078290113464082e-07	1.0079129207252489e-07	1.06982	0.142349	0.274085	No
RAMIV	CS23	CS23_12151	EnhA1	0.00536993	0.0745307	13.8793	11.5704	0.264692	9.129670064376185e-08	7.105328997293044e-08	1.2849	0.0994128	0.223679	No
RAMIV	CS23	CS23_12151	EnhA2	0.00298113	0.0088568	2.97095	17.4934	0.910062	1.6631103342283034e-08	1.0483960107731709e-07	0.158634	0.436979	0.453786	No
RAMIV	CS23	CS23_12151	EnhAF	0.00267096	0.102912	38.5301	20.3782	0.031291	2.2307376790109885e-07	1.0358762302931373e-07	2.15348	0.0156405	0.208313	No
RAMV	CS13	CS13_12383	EnhA1	0.000307155	0.00905769	29.489	84.1999	0.733982	1.7228433841288745e-07	4.7155533159561835e-07	0.365353	0.357424	0.547275	No
RAMV	CS13	CS13_12383	EnhA2	0.000689128	0.0242006	35.1177	45.2938	0.440348	1.9751981652017755e-07	2.52956658605148e-07	0.780845	0.217447	0.547275	No
RAMV	CS13	CS13_12383	EnhAF	0.00241547	0.0223511	9.25333	13.9016	0.554718	5.029872464576448e-08	8.059019467152716e-08	0.62413	0.266271	0.547275	No
RAMV	CS13	CS13_12690	EnhA1	0.000654403	-0.00883471	-13.5004	48.4035	0.763859	-6.904752963375493e-08	2.753030223815935e-07	-0.250806	0.599018	0.666161	No
RAMV	CS13	CS13_12690	EnhA2	0.00195029	-0.00971757	-4.98263	21.0462	0.773153	-2.5340760576748457e-08	1.196011264599561e-07	-0.211877	0.583899	0.666161	No
RAMV	CS13	CS13_12690	EnhAF	0.00137473	-0.0428323	-31.1569	30.6472	0.235396	-1.7456377331898977e-07	1.5416414403253326e-07	-1.13232	0.871251	0.871251	No
RAMV	CS14	CS14_12408	EnhA1	0.00163056	0.0284422	17.4432	21.3075	0.433224	1.0045892951529413e-07	1.200177277644325e-07	0.837034	0.201287	0.547275	No
RAMV	CS14	CS14_12408	EnhA2	0.0019664	-0.0179282	-9.11731	23.7764	0.661159	-5.8309819735198746e-08	1.323107265994517e-07	-0.440704	0.670286	0.684283	No
RAMV	CS14	CS14_12408	EnhAF	0.00205598	0.0119757	5.82481	18.812	0.798106	2.8686268974512818e-08	1.0798492208022224e-07	0.265651	0.395254	0.547275	No
RAMV	CS14	CS14_14135	EnhA1	0.00176878	0.0272737	15.4194	19.8565	0.464948	8.964721451032695e-08	1.1333065539642209e-07	0.791024	0.214465	0.547275	No
RAMV	CS14	CS14_14135	EnhA2	0.00195381	0.0246521	12.6174	22.3383	0.606452	6.503474414309973e-08	1.299835052628377e-07	0.500331	0.308421	0.547275	No
RAMV	CS14	CS14_14135	EnhAF	0.0019409	0.0274236	14.1293	18.327	0.466396	7.242714540276587e-08	1.0280808208220121e-07	0.704489	0.240564	0.547275	No
RAMV	CS16	CS16_12997	EnhA1	0.00156631	0.0249854	15.9518	20.8102	0.469917	9.314470554853077e-08	1.1914703001804517e-07	0.781763	0.217177	0.547275	No
RAMV	CS16	CS16_12997	EnhA2	0.00199374	0.0248225	12.4502	23.3135	0.624523	6.46135746718786e-08	1.335053026941328e-07	0.483978	0.314201	0.547275	No
RAMV	CS16	CS16_12997	EnhAF	0.00209791	0.0072201	3.44156	16.7286	0.883659	1.2082389685047564e-08	9.5737653288203e-08	0.126203	0.449786	0.585341	No
RAMV	CS16	CS16_14315	EnhA1	0.00187833	0.0230507	12.2719	19.7471	0.573645	7.395640252034014e-08	1.1699707999989377e-07	0.632122	0.263654	0.547275	No
RAMV	CS16	CS16_14315	EnhA2	0.00217022	0.020719	9.54699	21.8691	0.697254	4.7264110518372366e-08	1.2678214142066077e-07	0.372798	0.354649	0.547275	No
RAMV	CS16	CS16_14315	EnhAF	0.00213365	-0.0111957	-5.24721	17.1795	0.709029	-3.8084325153598294e-08	9.4563574803135e-08	-0.402738	0.656429	0.684283	No
RAMV	CS17	CS17_12291	EnhA1	0.000758242	0.0108474	14.306	37.0237	0.718962	7.973451250697637e-08	2.0825056292266553e-07	0.382878	0.350905	0.547275	No
RAMV	CS17	CS17_12291	EnhA2	0.000985547	0.028062	28.4735	35.6168	0.43512	1.59501719543394e-07	2.039290716869281e-07	0.782143	0.217065	0.547275	No
RAMV	CS17	CS17_12291	EnhAF	0.0025079	-0.00869532	-3.46717	15.0873	0.763805	-2.2715197420058976e-08	8.573100220988593e-08	-0.264959	0.604479	0.666161	No
RAMV	CS17	CS17_12331	EnhA1	0.00129388	0.00530935	4.10345	22.4724	0.889948	2.3695619062491315e-08	1.27443148070031e-07	0.185931	0.426249	0.575437	No
RAMV	CS17	CS17_12331	EnhA2	0.00213415	0.00586665	2.74894	20.8235	0.933046	1.0196246467155894e-08	1.1986428076545894e-07	0.0850649	0.466105	0.585341	No
RAMV	CS17	CS17_12331	EnhAF	0.00338625	0.0335945	9.92085	11.9911	0.452763	5.228035376988145e-08	6.900215940279505e-08	0.757663	0.224327	0.547275	No
RAMV	CS18	CS18_12059	EnhA1	0.00199005	0.012207	6.13401	17.0108	0.764164	3.612315191004178e-08	9.856094018779721e-08	0.366506	0.356994	0.547275	No
RAMV	CS18	CS18_12059	EnhA2	0.00267331	0.0172522	6.45351	17.2533	0.753132	3.009223602052792e-08	1.0059932019248957e-07	0.29913	0.382421	0.547275	No
RAMV	CS18	CS18_12059	EnhAF	0.00246093	0.0197464	8.02394	15.1661	0.6416	3.748322312536212e-08	8.655191718223925e-08	0.433072	0.332481	0.547275	No
RAMV	CS18	CS18_12456	EnhA1	0.00148998	0.0357467	23.9914	22.2165	0.293592	1.3961608541727957e-07	1.2625286009777405e-07	1.10584	0.134397	0.547275	No
RAMV	CS18	CS18_12456	EnhA2	0.00222339	0.015478	6.96142	20.5956	0.772886	3.4244346966345356e-08	1.1931705714283856e-07	0.287003	0.387055	0.547275	No
RAMV	CS18	CS18_12456	EnhAF	0.00292963	0.0221124	7.54785	12.9545	0.610444	3.57876490153654e-08	7.417691823295965e-08	0.482463	0.314738	0.547275	No
RAMV	CS19	CS19_11914	EnhA1	0.0010659	0.012777	11.987	26.5603	0.680292	6.81336464203492e-08	1.5260083151271444e-07	0.446483	0.327624	0.547275	No
RAMV	CS19	CS19_11914	EnhA2	0.00164951	0.0245738	14.8976	26.3547	0.601047	8.036770098505263e-08	1.5352990350681196e-07	0.523466	0.300325	0.547275	No
RAMV	CS19	CS19_11914	EnhAF	0.00231868	0.0065543	2.82674	14.762	0.90137	9.37388784166701e-09	8.484043920915145e-08	0.110488	0.456011	0.585341	No
RAMV	CS19	CS19_12135	EnhA1	0.00111606	0.000752517	0.674263	28.7847	0.990919	5.2159706809984925e-09	1.6410615757738937e-07	0.0317841	0.487322	0.598077	No
RAMV	CS19	CS19_12135	EnhA2	0.00208617	0.0308199	14.7734	21.8679	0.52605	8.111038202788534e-08	1.2648430526191432e-07	0.641268	0.260674	0.547275	No
RAMV	CS19	CS19_12135	EnhAF	0.00171343	-0.00909394	-5.30746	19.8265	0.747324	-3.5622666494447416e-08	1.1146325967108617e-07	-0.319591	0.625361	0.67539	No
RAMV	CS20	CS20_12448	EnhA1	0.00174781	0.0144192	8.24983	18.1835	0.690735	4.7466027032124745e-08	1.0483071716044218e-07	0.452787	0.325351	0.547275	No
RAMV	CS20	CS20_12448	EnhA2	0.00213616	-0.0172761	-8.08744	21.0123	0.660481	-5.2863073800721284e-08	1.1896317563097297e-07	-0.444365	0.671611	0.684283	No
RAMV	CS20	CS20_12448	EnhAF	0.00253793	0.0478318	18.8468	16.1949	0.260943	1.011294296087182e-07	9.134756587697641e-08	1.10708	0.134129	0.547275	No
RAMV	CS20	CS20_12451	EnhA1	0.00144167	0.0253973	17.6167	21.5161	0.439948	1.0245502958219429e-07	1.23241923954453e-07	0.831333	0.202893	0.547275	No
RAMV	CS20	CS20_12451	EnhA2	0.00217877	0.0180976	8.30633	20.1406	0.718881	4.073986598371752e-08	1.1791950266706096e-07	0.345489	0.364863	0.547275	No
RAMV	CS20	CS20_12451	EnhAF	0.00312473	0.0255243	8.16848	12.9651	0.576637	3.940008375930928e-08	7.45419602828624e-08	0.528562	0.298554	0.547275	No
RAMV	CS21	CS21_11849	EnhA1	0.00116756	0.0234264	20.0645	24.0624	0.427905	1.1569030876294456e-07	1.3661577868796553e-07	0.84683	0.198545	0.547275	No
RAMV	CS21	CS21_11849	EnhA2	0.00146767	0.0371941	25.3423	30.1214	0.407947	1.387737660101897e-07	1.6964534293988478e-07	0.818023	0.206672	0.547275	No
RAMV	CS21	CS21_11849	EnhAF	0.00216317	-0.000783313	-0.362114	16.0183	0.931779	-8.821812823061888e-09	9.044144610658787e-08	-0.0975417	0.538852	0.646622	No
RAMV	CS21	CS21_12093	EnhA1	0.00330825	0.0317892	9.60908	12.4294	0.486906	5.378657809635392e-08	7.176882923255002e-08	0.749442	0.226795	0.547275	No
RAMV	CS21	CS21_12093	EnhA2	0.00228882	0.0340334	14.8694	19.372	0.476885	7.799580237310446e-08	1.1218522476755889e-07	0.695241	0.243452	0.547275	No
RAMV	CS21	CS21_12093	EnhAF	0.0019934	0.0138731	6.95951	19.4727	0.759661	3.031808998889064e-08	1.1080212044475444e-07	0.273624	0.392187	0.547275	No
RAMV	CS23	CS23_12058	EnhA1	0.00395108	0.0406435	10.2867	11.756	0.433669	5.992302588047485e-08	6.984237486113356e-08	0.857975	0.195453	0.547275	No
RAMV	CS23	CS23_12058	EnhA2	0.00260369	0.0327966	12.5962	19.7113	0.550739	6.482062170089218e-08	1.1174801801859118e-07	0.580061	0.280937	0.547275	No
RAMV	CS23	CS23_12058	EnhAF	0.00275114	-0.00587038	-2.1338	16.0486	0.843094	-2.2036767575470412e-08	9.015123236593601e-08	-0.244442	0.596556	0.666161	No
RAMV	CS23	CS23_12151	EnhA1	0.00536993	0.0586683	10.9253	9.24981	0.287893	6.234339828719468e-08	5.5264833684677935e-08	1.12808	0.129642	0.547275	No
RAMV	CS23	CS23_12151	EnhA2	0.00298113	0.0205122	6.88068	16.3432	0.716874	3.248390989347961e-08	9.353144400547697e-08	0.347305	0.364181	0.547275	No
RAMV	CS23	CS23_12151	EnhAF	0.00267096	0.0292248	10.9417	19.2229	0.601613	5.2362521628203726e-08	1.0894440934663513e-07	0.480635	0.315388	0.547275	No
RASV	CS13	CS13_12383	EnhA1	0.000307155	-0.00788943	-25.6855	117.43	0.811702	-1.0557752906974283e-07	3.570907176454329e-07	-0.29566	0.616255	0.899791	No
RASV	CS13	CS13_12383	EnhA2	0.000689128	0.00329166	4.77656	85.2604	0.964287	-1.6612797159412295e-08	2.7249657040951553e-07	-0.0609652	0.524307	0.899791	No
RASV	CS13	CS13_12383	EnhAF	0.00241547	-0.0630035	-26.0833	32.1384	0.25185	-1.0818089889876469e-07	7.846537043313138e-08	-1.37871	0.916008	0.944311	No
RASV	CS13	CS13_12690	EnhA1	0.000654403	-0.0634945	-97.0266	93.1997	0.134723	-3.352329764694532e-07	2.129998015749605e-07	-1.57387	0.942241	0.944311	No
RASV	CS13	CS13_12690	EnhA2	0.00195029	0.00810979	4.15825	33.5336	0.923765	-5.585582147876458e-09	1.1134396793640901e-07	-0.0501651	0.520005	0.899791	No
RASV	CS13	CS13_12690	EnhAF	0.00137473	-0.0226693	-16.49	47.6942	0.692278	-6.240574802967062e-08	1.4528745280768688e-07	-0.429533	0.666232	0.899791	No
RASV	CS14	CS14_12408	EnhA1	0.00163056	-0.02818	-17.2825	41.8878	0.622638	-8.78927328817984e-08	1.208428914633362e-07	-0.727331	0.766488	0.899791	No
RASV	CS14	CS14_12408	EnhA2	0.0019664	0.0110309	5.60969	38.8657	0.905647	-1.2013227565084876e-08	1.2422904310235468e-07	-0.0967022	0.538519	0.899791	No
RASV	CS14	CS14_12408	EnhAF	0.00205598	-0.0354903	-17.262	38.7845	0.603711	-7.220137316224097e-08	1.151215402133317e-07	-0.627175	0.734728	0.899791	No
RASV	CS14	CS14_14135	EnhA1	0.00176878	-0.0220303	-12.4551	37.8894	0.693507	-7.3212300904095e-08	1.1064969588683613e-07	-0.661658	0.745905	0.899791	No
RASV	CS14	CS14_14135	EnhA2	0.00195381	0.0272824	13.9637	36.6746	0.725858	1.4257763258628893e-08	1.1827346674866557e-07	0.120549	0.452024	0.899791	No
RASV	CS14	CS14_14135	EnhAF	0.0019409	-0.0211043	-10.8735	33.9383	0.705259	-5.2774019451516997e-08	1.0142480292122916e-07	-0.520327	0.698582	0.899791	No
RASV	CS16	CS16_12997	EnhA1	0.00156631	-0.00130142	-0.830882	38.273	0.960586	-3.4731934451314224e-08	1.2080328668060498e-07	-0.287508	0.613138	0.899791	No
RASV	CS16	CS16_12997	EnhA2	0.00199374	0.0433964	21.7663	38.5788	0.587479	3.795867679688696e-08	1.2259624842945912e-07	0.309623	0.378424	0.899791	No
RASV	CS16	CS16_12997	EnhAF	0.00209791	-0.0286698	-13.6659	32.71	0.623163	-6.201222391656358e-08	9.659104828160609e-08	-0.642008	0.739566	0.899791	No
RASV	CS16	CS16_14315	EnhA1	0.00187833	-0.0246802	-13.1395	38.2501	0.685443	-6.945677301591892e-08	1.1364818168566599e-07	-0.611156	0.729452	0.899791	No
RASV	CS16	CS16_14315	EnhA2	0.00217022	0.0430177	19.8218	32.3588	0.554436	3.195528542455608e-08	1.0328345243860041e-07	0.309394	0.378511	0.899791	No
RASV	CS16	CS16_14315	EnhAF	0.00213365	-0.00512606	-2.40249	34.0008	0.918869	-2.5860029127427323e-08	1.0867856108801997e-07	-0.23795	0.59404	0.899791	No
RASV	CS17	CS17_12291	EnhA1	0.000758242	0.00334139	4.40676	55.9957	0.950664	-2.6383498523859565e-08	1.777025413548558e-07	-0.14847	0.559014	0.899791	No
RASV	CS17	CS17_12291	EnhA2	0.000985547	0.0623814	63.2962	70.0067	0.309031	1.6754948624816237e-07	2.0010568079364976e-07	0.837305	0.201211	0.899791	No
RASV	CS17	CS17_12291	EnhAF	0.0025079	-0.048779	-19.4501	33.4622	0.465054	-8.734885168104498e-08	9.250346795478062e-08	-0.944277	0.827486	0.911923	No
RASV	CS17	CS17_12331	EnhA1	0.00129388	-0.0222513	-17.1974	45.7456	0.655828	-9.106182251080887e-08	1.318297174899055e-07	-0.690753	0.75514	0.899791	No
RASV	CS17	CS17_12331	EnhA2	0.00213415	0.00791354	3.70805	36.1901	0.940155	-2.2363253796423362e-08	1.1559429848203117e-07	-0.193463	0.576702	0.899791	No
RASV	CS17	CS17_12331	EnhAF	0.00338625	-0.0177404	-5.23895	24.253	0.7879	-3.5420383388671075e-08	7.706001323815223e-08	-0.459647	0.677115	0.899791	No
RASV	CS18	CS18_12059	EnhA1	0.00199005	0.0018346	0.921884	29.7032	0.997856	-2.8563765339215293e-08	9.49700116585036e-08	-0.300766	0.618204	0.899791	No
RASV	CS18	CS18_12059	EnhA2	0.00267331	-0.0324389	-12.1344	33.8042	0.678695	-7.190811925966441e-08	1.0325406739202245e-07	-0.696419	0.756917	0.899791	No
RASV	CS18	CS18_12059	EnhAF	0.00246093	-0.0147128	-5.97855	28.6385	0.799456	-3.6005768794248233e-08	8.950055361136221e-08	-0.402297	0.656267	0.899791	No
RASV	CS18	CS18_12456	EnhA1	0.00148998	-0.00112787	-0.756973	37.836	0.961949	-3.445332434360833e-08	1.1898926918353689e-07	-0.28955	0.61392	0.899791	No
RASV	CS18	CS18_12456	EnhA2	0.00222339	0.0267883	12.0484	36.2635	0.762021	5.894437046317891e-09	1.1585884903418617e-07	0.050876	0.479712	0.899791	No
RASV	CS18	CS18_12456	EnhAF	0.00292963	-0.0110965	-3.78769	23.0188	0.830327	-3.1150380370820145e-08	7.349908257148464e-08	-0.42382	0.664151	0.899791	No
RASV	CS19	CS19_11914	EnhA1	0.0010659	-0.00306273	-2.87337	47.8322	0.93257	-4.5034747134279876e-08	1.4813320034131508e-07	-0.304015	0.619442	0.899791	No
RASV	CS19	CS19_11914	EnhA2	0.00164951	0.0119494	7.24422	43.3609	0.886149	-1.2914058908900493e-08	1.4170304190599464e-07	-0.0911347	0.536307	0.899791	No
RASV	CS19	CS19_11914	EnhAF	0.00231868	-0.0396228	-17.0886	30.1731	0.485426	-7.767439747736443e-08	8.475503466966059e-08	-0.916458	0.820287	0.911923	No
RASV	CS19	CS19_12135	EnhA1	0.00111606	-0.044559	-39.9253	59.554	0.391458	-1.609797783653686e-07	1.538491931259743e-07	-1.04635	0.8523	0.920481	No
RASV	CS19	CS19_12135	EnhA2	0.00208617	0.0513012	24.5911	36.4245	0.502284	5.0189117994158694e-08	1.1430017885726345e-07	0.439099	0.330295	0.899791	No
RASV	CS19	CS19_12135	EnhAF	0.00171343	-0.00392905	-2.2931	34.7496	0.922931	-2.4397099849711453e-08	1.1181234510872172e-07	-0.218197	0.586362	0.899791	No
RASV	CS20	CS20_12448	EnhA1	0.00174781	-0.0172053	-9.84388	33.443	0.722611	-6.437220296641106e-08	9.911267024973085e-08	-0.649485	0.741988	0.899791	No
RASV	CS20	CS20_12448	EnhA2	0.00213616	-0.0102117	-4.78041	38.2589	0.877336	-4.8013948998205696e-08	1.1993913066349737e-07	-0.400319	0.655539	0.899791	No
RASV	CS20	CS20_12448	EnhAF	0.00253793	-0.0224577	-8.84882	28.5578	0.712569	-4.502538204888832e-08	8.722479626587696e-08	-0.516199	0.697142	0.899791	No
RASV	CS20	CS20_12451	EnhA1	0.00144167	-0.0321768	-22.3191	44.7205	0.544594	-1.0613984716193221e-07	1.2430913032194002e-07	-0.853838	0.803403	0.911923	No
RASV	CS20	CS20_12451	EnhA2	0.00217877	0.0497577	22.8375	37.9152	0.564326	4.070342690454404e-08	1.2185414463651934e-07	0.334034	0.369177	0.899791	No
RASV	CS20	CS20_12451	EnhAF	0.00312473	-0.02876	-9.20401	23.2983	0.633838	-4.8785185475715044e-08	7.009587614049355e-08	-0.695978	0.756779	0.899791	No
RASV	CS21	CS21_11849	EnhA1	0.00116756	0.00538201	4.60962	45.2918	0.935148	-1.9862232985186612e-08	1.4342484000201846e-07	-0.138485	0.555072	0.899791	No
RASV	CS21	CS21_11849	EnhA2	0.00146767	-0.0122204	-8.32638	47.0023	0.838743	-6.583673106289104e-08	1.4675700588665766e-07	-0.44861	0.673144	0.899791	No
RASV	CS21	CS21_11849	EnhAF	0.00216317	-0.0191341	-8.8454	28.5648	0.710325	-4.7956617327403636e-08	8.732161470094015e-08	-0.549195	0.708564	0.899791	No
RASV	CS21	CS21_12093	EnhA1	0.00330825	-0.0161629	-4.88563	24.2391	0.794184	-4.6578539330411127e-08	7.42059095048473e-08	-0.627693	0.734898	0.899791	No
RASV	CS21	CS21_12093	EnhA2	0.00228882	0.0876566	38.2978	41.9549	0.335053	9.59964027830664e-08	1.246240398233658e-07	0.770288	0.220565	0.899791	No
RASV	CS21	CS21_12093	EnhAF	0.0019934	-0.0947584	-47.5359	47.3162	0.143258	-1.6899588085183425e-07	1.0615101948101996e-07	-1.59203	0.944311	0.944311	No
RASV	CS23	CS23_12058	EnhA1	0.00395108	-0.00319492	-0.808619	17.669	0.916251	-3.1671703161649464e-08	5.6238479890905576e-08	-0.563168	0.71334	0.899791	No
RASV	CS23	CS23_12058	EnhA2	0.00260369	0.0600059	23.0465	34.6645	0.511277	4.5644099744433544e-08	1.0946542271583068e-07	0.416973	0.338349	0.899791	No
RASV	CS23	CS23_12058	EnhAF	0.00275114	-0.0161008	-5.85241	29.5101	0.807658	-3.408518454650521e-08	9.07985443381156e-08	-0.375394	0.646316	0.899791	No
RASV	CS23	CS23_12151	EnhA1	0.00536993	0.0492087	9.16375	15.0424	0.589768	4.036380034038301e-09	5.0028549473509486e-08	0.0806815	0.467848	0.899791	No
RASV	CS23	CS23_12151	EnhA2	0.00298113	0.0867297	29.0929	33.3975	0.338279	7.015163799285918e-08	9.510056934133941e-08	0.737657	0.230361	0.899791	No
RASV	CS23	CS23_12151	EnhAF	0.00267096	-0.077622	-29.0615	35.2494	0.303422	-1.0515872354743121e-07	9.361660659561776e-08	-1.12329	0.869343	0.920481	No
RVEDV	CS13	CS13_12383	EnhA1	0.000307155	-0.510004	-1660.41	4222.41	0.00935627	1.1371943144666084e-06	4.276906837076554e-07	2.65892	0.00391961	0.100238	No
RVEDV	CS13	CS13_12383	EnhA2	0.000689128	-0.240931	-349.617	911.8	0.336991	2.5926718904813544e-07	2.531870182687635e-07	1.02401	0.152914	0.229371	No
RVEDV	CS13	CS13_12383	EnhAF	0.00241547	-0.356814	-147.72	393.696	0.247585	1.0964037477430489e-07	8.923901176048297e-08	1.22861	0.109608	0.220911	No
RVEDV	CS13	CS13_12690	EnhA1	0.000654403	-0.0949242	-145.055	496.678	0.628955	1.1629922181974226e-07	2.1301024678795038e-07	0.545979	0.29254	0.336873	No
RVEDV	CS13	CS13_12690	EnhA2	0.00195029	0.117479	60.2367	225.675	0.722626	-3.0531836890190704e-08	1.210952803117972e-07	-0.252131	0.59953	0.59953	No
RVEDV	CS13	CS13_12690	EnhAF	0.00137473	-0.0845215	-61.4821	240.975	0.725029	4.897348213862187e-08	1.2783593226715514e-07	0.383096	0.350824	0.386623	No
RVEDV	CS14	CS14_12408	EnhA1	0.00163056	-0.444576	-272.653	699.053	0.0770433	2.049213928100321e-07	1.1013702187510363e-07	1.8606	0.0314001	0.178641	No
RVEDV	CS14	CS14_12408	EnhA2	0.0019664	-0.0731481	-37.1991	224.605	0.833444	3.6858923684745694e-08	1.2830162533538216e-07	0.287283	0.386948	0.417903	No
RVEDV	CS14	CS14_12408	EnhAF	0.00205598	-0.0546256	-26.5692	183.395	0.862409	2.1613202922379133e-08	1.1217008960232045e-07	0.192682	0.423604	0.442704	No
RVEDV	CS14	CS14_14135	EnhA1	0.00176878	-0.461135	-260.707	700.043	0.120009	1.9792973637370053e-07	1.1815442326264497e-07	1.67518	0.0469496	0.178641	No
RVEDV	CS14	CS14_14135	EnhA2	0.00195381	-0.213186	-109.113	351.143	0.565874	8.412091373230095e-08	1.334875382468576e-07	0.630178	0.264289	0.324355	No
RVEDV	CS14	CS14_14135	EnhAF	0.0019409	-0.311167	-160.321	442.671	0.288496	1.1196802019244665e-07	1.0363949475499809e-07	1.08036	0.139991	0.229371	No
RVEDV	CS16	CS16_12997	EnhA1	0.00156631	-0.5592	-357.018	906.423	0.0625683	2.688286043568794e-07	1.3618641596362126e-07	1.97398	0.0241923	0.163298	No
RVEDV	CS16	CS16_12997	EnhA2	0.00199374	-0.452488	-226.954	635.244	0.251888	1.6404760729885333e-07	1.363996170866795e-07	1.2027	0.114547	0.220911	No
RVEDV	CS16	CS16_12997	EnhAF	0.00209791	-0.27689	-131.984	378.342	0.394656	9.465202753899553e-08	1.0784298767580369e-07	0.877684	0.190058	0.262431	No
RVEDV	CS16	CS16_14315	EnhA1	0.00187833	-0.447903	-238.459	652.037	0.137696	1.8014866930596058e-07	1.1317590842854493e-07	1.59176	0.0557195	0.178641	No
RVEDV	CS16	CS16_14315	EnhA2	0.00217022	-0.0363829	-16.7646	176.372	0.915144	2.18573732053433e-08	1.1764946705746953e-07	0.185784	0.426307	0.442704	No
RVEDV	CS16	CS16_14315	EnhAF	0.00213365	-0.182674	-85.6159	274.02	0.576187	6.261908594127918e-08	1.0724408534840729e-07	0.583893	0.279646	0.335575	No
RVEDV	CS17	CS17_12291	EnhA1	0.000758242	-0.577928	-762.195	1779.49	0.00639949	5.730254700983732e-07	2.0059473200935845e-07	2.85663	0.0021408	0.100238	No
RVEDV	CS17	CS17_12291	EnhA2	0.000985547	-0.256223	-259.98	709.516	0.333725	1.927374960823436e-07	1.8557242531336584e-07	1.03861	0.149493	0.229371	No
RVEDV	CS17	CS17_12291	EnhAF	0.0025079	-0.440938	-175.819	458.95	0.220568	1.2983330852413777e-07	1.0167268410482859e-07	1.27697	0.100806	0.220911	No
RVEDV	CS17	CS17_12331	EnhA1	0.00129388	-0.611316	-472.469	1139.15	0.0149389	3.56894538639537e-07	1.4060085456928388e-07	2.53835	0.00556879	0.100238	No
RVEDV	CS17	CS17_12331	EnhA2	0.00213415	-0.291151	-136.425	403.642	0.482079	1.0580733364658574e-07	1.364894933273529e-07	0.775205	0.219109	0.283084	No
RVEDV	CS17	CS17_12331	EnhAF	0.00338625	-0.382763	-113.034	320.301	0.302395	8.291376498387763e-08	7.761499311238164e-08	1.06827	0.142699	0.229371	No
RVEDV	CS18	CS18_12059	EnhA1	0.00199005	-0.356002	-178.891	465.648	0.174368	1.4063293943187545e-07	9.472181277022937e-08	1.48469	0.0688124	0.198871	No
RVEDV	CS18	CS18_12059	EnhA2	0.00267331	-0.44014	-164.642	471.791	0.333855	1.2261822332272258e-07	1.1815495895445897e-07	1.03777	0.149687	0.229371	No
RVEDV	CS18	CS18_12059	EnhAF	0.00246093	-0.433105	-175.993	476.307	0.219813	1.2439862029671498e-07	9.909654911965437e-08	1.25533	0.10468	0.220911	No
RVEDV	CS18	CS18_12456	EnhA1	0.00148998	-0.407781	-273.683	716.91	0.126715	2.0501070755357158e-07	1.2636591953565925e-07	1.62236	0.0523634	0.178641	No
RVEDV	CS18	CS18_12456	EnhA2	0.00222339	-0.339777	-152.819	443.774	0.413082	1.1522464324449324e-07	1.299600198979032e-07	0.886616	0.187643	0.262431	No
RVEDV	CS18	CS18_12456	EnhAF	0.00292963	-0.36791	-125.582	337.869	0.253728	9.048152213750197e-08	7.732425818353403e-08	1.17016	0.120969	0.225252	No
RVEDV	CS19	CS19_11914	EnhA1	0.0010659	-0.456556	-428.329	1090.52	0.0605331	3.191160571731488e-07	1.612773708268913e-07	1.97868	0.0239261	0.163298	No
RVEDV	CS19	CS19_11914	EnhA2	0.00164951	-0.48482	-293.917	783.676	0.163633	2.116327763148657e-07	1.447749141828842e-07	1.46181	0.0718972	0.198871	No
RVEDV	CS19	CS19_11914	EnhAF	0.00231868	-0.328397	-141.631	395.954	0.306272	1.0258699201982765e-07	9.634693081751237e-08	1.06477	0.143491	0.229371	No
RVEDV	CS19	CS19_12135	EnhA1	0.00111606	-0.422162	-378.262	919.452	0.0920934	2.880740902385406e-07	1.615477110527828e-07	1.78321	0.0372758	0.178641	No
RVEDV	CS19	CS19_12135	EnhA2	0.00208617	-0.117028	-56.0971	237.647	0.743715	5.0969640848859346e-08	1.2415645620118928e-07	0.410528	0.34071	0.383298	No
RVEDV	CS19	CS19_12135	EnhAF	0.00171343	-0.285376	-166.553	460.165	0.396365	1.1771890439988588e-07	1.36593305174769e-07	0.86182	0.194393	0.262431	No
RVEDV	CS20	CS20_12448	EnhA1	0.00174781	-0.398873	-228.213	588.259	0.112181	1.7383516455834846e-07	1.0163822861712205e-07	1.71033	0.0436022	0.178641	No
RVEDV	CS20	CS20_12448	EnhA2	0.00213616	-0.461695	-216.133	591.513	0.250026	1.581266667429544e-07	1.302109067365844e-07	1.21439	0.1123	0.220911	No
RVEDV	CS20	CS20_12448	EnhAF	0.00253793	-0.253342	-99.8223	300.74	0.470911	7.20112843979967e-08	9.65977726498753e-08	0.745476	0.227992	0.286316	No
RVEDV	CS20	CS20_12451	EnhA1	0.00144167	-0.547132	-379.514	982.97	0.0431561	2.780379262260684e-07	1.301808067502716e-07	2.13578	0.0163486	0.152411	No
RVEDV	CS20	CS20_12451	EnhA2	0.00217877	-0.340022	-156.061	453.155	0.404647	1.1820792544657257e-07	1.3049710476129144e-07	0.905828	0.182513	0.262431	No
RVEDV	CS20	CS20_12451	EnhAF	0.00312473	-0.422843	-135.321	370.861	0.21196	9.671310881291064e-08	7.574329768161213e-08	1.27685	0.100827	0.220911	No
RVEDV	CS21	CS21_11849	EnhA1	0.00116756	-0.360248	-308.549	794.258	0.138152	2.3139527298046618e-07	1.457925232697249e-07	1.58715	0.0562388	0.178641	No
RVEDV	CS21	CS21_11849	EnhA2	0.00146767	-0.402434	-274.2	759.44	0.247743	1.9661522253875218e-07	1.5996327124267493e-07	1.22913	0.109512	0.220911	No
RVEDV	CS21	CS21_11849	EnhAF	0.00216317	-0.326244	-150.818	408.671	0.308393	1.075996606522592e-07	1.0344234331864549e-07	1.04019	0.149126	0.229371	No
RVEDV	CS21	CS21_12093	EnhA1	0.00330825	-0.840044	-253.924	675.683	0.0254004	1.869929811603415e-07	7.847965753851064e-08	2.38269	0.00859325	0.116009	No
RVEDV	CS21	CS21_12093	EnhA2	0.00228882	-0.595921	-260.362	715.404	0.200732	1.8536149360495768e-07	1.3849328167303664e-07	1.33842	0.0903806	0.220911	No
RVEDV	CS21	CS21_12093	EnhAF	0.0019934	-0.161504	-81.019	280.405	0.60008	5.8884506870989893e-08	1.082341402522541e-07	0.544047	0.293204	0.336873	No
RVEDV	CS23	CS23_12058	EnhA1	0.00395108	-0.657268	-166.352	451.318	0.0933406	1.291061083329391e-07	7.086547796984485e-08	1.82185	0.034239	0.178641	No
RVEDV	CS23	CS23_12058	EnhA2	0.00260369	-0.309964	-119.048	363.54	0.480124	8.872933130205058e-08	1.1499425871375361e-07	0.771598	0.220176	0.283084	No
RVEDV	CS23	CS23_12058	EnhAF	0.00275114	-0.58449	-212.454	577.709	0.116472	1.4823619736769208e-07	9.196779756437282e-08	1.61183	0.0534998	0.178641	No
RVEDV	CS23	CS23_12151	EnhA1	0.00536993	-0.930968	-173.367	497.494	0.050365	1.294431268023048e-07	6.101124664517972e-08	2.12163	0.0169345	0.152411	No
RVEDV	CS23	CS23_12151	EnhA2	0.00298113	0.135539	45.4656	177.694	0.763101	-2.5575587665614035e-08	1.0378951405642613e-07	-0.246418	0.597321	0.59953	No
RVEDV	CS23	CS23_12151	EnhAF	0.00267096	-0.546883	-204.752	565.803	0.151193	1.3899933969732196e-07	9.592171391695167e-08	1.44909	0.073656	0.198871	No
RVEF	CS13	CS13_12383	EnhA1	0.000307155	0.169986	553.421	67160	0.935208	1.7727485019715082e-08	3.7172629711175363e-07	0.0476896	0.480982	0.490057	No
RVEF	CS13	CS13_12383	EnhA2	0.000689128	1.91953	2785.45	277045	0.566704	1.470724240759791e-07	2.699718342199653e-07	0.54477	0.292956	0.420658	No
RVEF	CS13	CS13_12383	EnhAF	0.00241547	2.31726	959.34	143525	0.467663	4.89636622349491e-08	7.948722324609959e-08	0.615994	0.268949	0.414372	No
RVEF	CS13	CS13_12690	EnhA1	0.000654403	1.30378	1992.32	161129	0.677601	9.040223597286767e-08	2.4605944541703473e-07	0.3674	0.35666	0.451369	No
RVEF	CS13	CS13_12690	EnhA2	0.00195029	7.42278	3805.98	885399	0.113574	2.211121873379077e-07	1.413495365542073e-07	1.56429	0.0588743	0.361893	No
RVEF	CS13	CS13_12690	EnhAF	0.00137473	3.26779	2377.04	141610	0.376815	1.1190162880963073e-07	1.36357285423108e-07	0.82065	0.205923	0.382666	No
RVEF	CS14	CS14_12408	EnhA1	0.00163056	3.55077	2177.65	181345	0.340573	1.080762312507911e-07	1.275065934413045e-07	0.847613	0.198327	0.382666	No
RVEF	CS14	CS14_12408	EnhA2	0.0019664	4.57005	2324.07	214059	0.157618	1.6020717386706177e-07	1.201325606185653e-07	1.33359	0.0911697	0.361893	No
RVEF	CS14	CS14_12408	EnhAF	0.00205598	4.82278	2345.74	433168	0.209576	1.3442414547469498e-07	1.1572189926048794e-07	1.16161	0.122696	0.37304	No
RVEF	CS14	CS14_14135	EnhA1	0.00176878	1.84624	1043.79	201771	0.633541	4.445876272290125e-08	1.234967417026228e-07	0.359999	0.359424	0.451369	No
RVEF	CS14	CS14_14135	EnhA2	0.00195381	4.79346	2453.38	2.58984e+06	0.13686	1.730407350599922e-07	1.249619554043012e-07	1.38475	0.0830649	0.361893	No
RVEF	CS14	CS14_14135	EnhAF	0.0019409	3.39835	1750.91	219729	0.242397	1.1369234583833574e-07	1.072979587052553e-07	1.05959	0.144665	0.382666	No
RVEF	CS16	CS16_12997	EnhA1	0.00156631	3.68521	2352.8	394357	0.338831	1.1412173090131153e-07	1.3396268770230177e-07	0.851892	0.197137	0.382666	No
RVEF	CS16	CS16_12997	EnhA2	0.00199374	3.76297	1887.39	229781	0.25343	1.216625712850883e-07	1.1765534609401065e-07	1.03406	0.150554	0.382666	No
RVEF	CS16	CS16_12997	EnhAF	0.00209791	4.45455	2123.32	241818	0.186135	1.3398881678683478e-07	1.0972867691962593e-07	1.22109	0.111026	0.37304	No
RVEF	CS16	CS16_14315	EnhA1	0.00187833	3.87119	2060.98	531962	0.282583	1.2053544638398218e-07	1.2517828898333378e-07	0.96291	0.167796	0.382666	No
RVEF	CS16	CS16_14315	EnhA2	0.00217022	6.07568	2799.57	6.64173e+06	0.0159593	2.8354133446274985e-07	1.2090491065848413e-07	2.34516	0.00950946	0.361893	No
RVEF	CS16	CS16_14315	EnhAF	0.00213365	-0.651101	-305.159	38902.3	0.862711	-3.04111569114448e-08	9.556386401079652e-08	-0.318229	0.624844	0.624844	No
RVEF	CS17	CS17_12291	EnhA1	0.000758242	1.06134	1399.74	224325	0.716087	5.980249809871367e-08	2.0267683580259066e-07	0.295063	0.383973	0.471239	No
RVEF	CS17	CS17_12291	EnhA2	0.000985547	0.870096	882.856	116670	0.790508	4.369503794276125e-08	1.971046479403283e-07	0.221684	0.41228	0.479527	No
RVEF	CS17	CS17_12291	EnhAF	0.0025079	6.09448	2430.11	464740	0.0650579	1.529109988429649e-07	8.834934800029512e-08	1.73075	0.0417478	0.361893	No
RVEF	CS17	CS17_12331	EnhA1	0.00129388	1.08936	841.936	649255	0.763783	2.7371189053428593e-08	1.5113855495267226e-07	0.1811	0.428145	0.479527	No
RVEF	CS17	CS17_12331	EnhA2	0.00213415	5.33087	2497.89	591250	0.102082	1.786650008269001e-07	1.1663911414231648e-07	1.53178	0.0627889	0.361893	No
RVEF	CS17	CS17_12331	EnhAF	0.00338625	7.11508	2101.17	1.13808e+06	0.0690754	1.3227310840978681e-07	7.824102845573349e-08	1.69058	0.045458	0.361893	No
RVEF	CS18	CS18_12059	EnhA1	0.00199005	2.33371	1172.69	102765	0.525601	4.9572263210661365e-08	1.0294481387531795e-07	0.481542	0.315066	0.436245	No
RVEF	CS18	CS18_12059	EnhA2	0.00267331	5.3472	2000.22	181105	0.0799315	1.598355014908529e-07	9.799841945605117e-08	1.631	0.0514451	0.361893	No
RVEF	CS18	CS18_12059	EnhAF	0.00246093	0.725118	294.652	50302.8	0.86189	5.647714093183788e-09	9.52034743494134e-08	0.0593226	0.476348	0.490057	No
RVEF	CS18	CS18_12456	EnhA1	0.00148998	3.00796	2018.8	460580	0.389462	1.011588763434691e-07	1.344825446602064e-07	0.752208	0.225963	0.38323	No
RVEF	CS18	CS18_12456	EnhA2	0.00222339	6.18611	2782.28	738667	0.0711402	1.992740225567939e-07	1.1558590505577193e-07	1.72403	0.0423509	0.361893	No
RVEF	CS18	CS18_12456	EnhAF	0.00292963	1.00345	342.519	52086.4	0.8122	8.021553946137811e-09	8.204432175541125e-08	0.097771	0.461057	0.488178	No
RVEF	CS19	CS19_11914	EnhA1	0.0010659	2.05485	1927.81	260671	0.539373	9.089275936521679e-08	1.6961219084457321e-07	0.535886	0.296019	0.420658	No
RVEF	CS19	CS19_11914	EnhA2	0.00164951	2.74276	1662.77	5.5664e+07	0.458804	9.815139163943753e-08	1.477484121246755e-07	0.664314	0.253245	0.402212	No
RVEF	CS19	CS19_11914	EnhAF	0.00231868	3.55409	1532.81	2.65201e+06	0.267621	9.261511789823277e-08	9.35475182172925e-08	0.990033	0.161079	0.382666	No
RVEF	CS19	CS19_12135	EnhA1	0.00111606	0.756775	678.078	341143	0.823406	2.322161215676211e-08	1.650659048689095e-07	0.140681	0.444061	0.479586	No
RVEF	CS19	CS19_12135	EnhA2	0.00208617	5.1327	2460.34	218080	0.147082	1.854739560162589e-07	1.3388089328992192e-07	1.38537	0.0829704	0.361893	No
RVEF	CS19	CS19_12135	EnhAF	0.00171343	2.33281	1361.49	184678	0.499445	7.185156954254006e-08	1.209574779288052e-07	0.594023	0.276248	0.414372	No
RVEF	CS20	CS20_12448	EnhA1	0.00174781	1.98417	1135.23	717874	0.579868	4.825160009164452e-08	1.1687258107225321e-07	0.412856	0.339856	0.451369	No
RVEF	CS20	CS20_12448	EnhA2	0.00213616	1.32403	619.818	123319	0.764942	2.4925833400539826e-08	1.2278538937212561e-07	0.203003	0.419566	0.479527	No
RVEF	CS20	CS20_12448	EnhAF	0.00253793	4.76371	1877.01	474504	0.15394	1.2598563634348634e-07	9.561982918378421e-08	1.31757	0.0938241	0.361893	No
RVEF	CS20	CS20_12451	EnhA1	0.00144167	3.21207	2228.03	473119	0.350918	1.1683613976836283e-07	1.4141792863413154e-07	0.826176	0.204352	0.382666	No
RVEF	CS20	CS20_12451	EnhA2	0.00217877	4.72876	2170.38	255542	0.160551	1.57644411403619e-07	1.1939096406662826e-07	1.3204	0.0933499	0.361893	No
RVEF	CS20	CS20_12451	EnhAF	0.00312473	3.25707	1042.35	193393	0.345179	5.8954821523436126e-08	7.392839787800986e-08	0.797458	0.212592	0.382666	No
RVEF	CS21	CS21_11849	EnhA1	0.00116756	3.41562	2925.44	1.1728e+06	0.309477	1.5488951337417324e-07	1.6402339355492086e-07	0.944314	0.172505	0.382666	No
RVEF	CS21	CS21_11849	EnhA2	0.00146767	2.98884	2036.46	226881	0.291268	1.4758471848198493e-07	1.517376987217967e-07	0.972631	0.165368	0.382666	No
RVEF	CS21	CS21_11849	EnhAF	0.00216317	2.75942	1275.64	179485	0.421774	6.568242111099e-08	9.718130025618493e-08	0.675875	0.24956	0.402212	No
RVEF	CS21	CS21_12093	EnhA1	0.00330825	2.38871	722.047	77339.8	0.564728	2.8340457148546194e-08	7.510451907500646e-08	0.377347	0.352958	0.451369	No
RVEF	CS21	CS21_12093	EnhA2	0.00228882	4.63717	2026.01	435238	0.210741	1.3328020213065142e-07	1.1554123977638477e-07	1.15353	0.124347	0.37304	No
RVEF	CS21	CS21_12093	EnhAF	0.0019934	0.949391	476.266	239096	0.808509	1.82517988100949e-08	1.1174275666485661e-07	0.163338	0.435126	0.479527	No
RVEF	CS23	CS23_12058	EnhA1	0.00395108	5.57918	1412.07	1.25477e+06	0.185457	8.387986069756243e-08	7.262349016833797e-08	1.155	0.124046	0.37304	No
RVEF	CS23	CS23_12058	EnhA2	0.00260369	4.73946	1820.29	115332	0.14507	1.551776028437525e-07	1.1496321029018089e-07	1.3498	0.0885397	0.361893	No
RVEF	CS23	CS23_12058	EnhAF	0.00275114	3.96006	1439.42	311151	0.336593	8.851395952247449e-08	1.0050669014605352e-07	0.880677	0.189246	0.382666	No
RVEF	CS23	CS23_12151	EnhA1	0.00536993	4.37232	814.223	385224	0.316396	4.4206627137821754e-08	5.9065566950997806e-08	0.748433	0.227099	0.38323	No
RVEF	CS23	CS23_12151	EnhA2	0.00298113	5.68859	1908.2	1.23779e+06	0.151191	1.452919751198133e-07	1.0827305493536545e-07	1.3419	0.0898137	0.361893	No
RVEF	CS23	CS23_12151	EnhAF	0.00267096	1.34183	502.377	45332	0.77438	2.1886091283102248e-08	1.0484824983534899e-07	0.208741	0.417325	0.479527	No
RVESV	CS13	CS13_12383	EnhA1	0.000307155	0.0687053	223.683	125.988	0.0282141	9.185744648590392e-07	4.32483569494608e-07	2.12395	0.0168371	0.2273	No
RVESV	CS13	CS13_12383	EnhA2	0.000689128	0.0323599	46.9577	56.9952	0.41032	1.778790780676453e-07	2.3641682637503797e-07	0.752396	0.225906	0.369665	No
RVESV	CS13	CS13_12383	EnhAF	0.00241547	0.0280471	11.6114	19.762	0.58745	3.1226768432419224e-08	8.401168313597662e-08	0.371696	0.35506	0.447104	No
RVESV	CS13	CS13_12690	EnhA1	0.000654403	0.0720937	110.167	78.6025	0.0907356	4.4360353462441986e-07	2.754340032391182e-07	1.61056	0.0536376	0.287857	No
RVESV	CS13	CS13_12690	EnhA2	0.00195029	0.0391182	20.0576	27.9219	0.487763	6.611362523792296e-08	1.1994243394397225e-07	0.551211	0.290744	0.423466	No
RVESV	CS13	CS13_12690	EnhAF	0.00137473	0.0130858	9.5188	29.9341	0.775046	1.8802450919853653e-08	1.3055688431688598e-07	0.144017	0.442743	0.524899	No
RVESV	CS14	CS14_12408	EnhA1	0.00163056	0.0999538	61.3004	32.3164	0.0163157	2.42280234783871e-07	1.0625497903182533e-07	2.28018	0.0112986	0.221537	No
RVESV	CS14	CS14_12408	EnhA2	0.0019664	0.0530648	26.9858	26.6185	0.315687	9.976448312791273e-08	1.1134395796134537e-07	0.896003	0.185126	0.354924	No
RVESV	CS14	CS14_12408	EnhAF	0.00205598	0.0362137	17.6139	30.202	0.577652	5.5514549050491366e-08	1.2727186623837973e-07	0.436189	0.33135	0.438654	No
RVESV	CS14	CS14_14135	EnhA1	0.00176878	0.0784671	44.3622	28.5297	0.0844097	1.697985385172266e-07	1.0813435896619926e-07	1.57026	0.0581779	0.287857	No
RVESV	CS14	CS14_14135	EnhA2	0.00195381	0.0406197	20.79	27.1003	0.45656	7.205049085960292e-08	1.1404512731015735e-07	0.631772	0.263768	0.418926	No
RVESV	CS14	CS14_14135	EnhAF	0.0019409	0.0291956	15.0423	26.1029	0.586685	4.7111590286772084e-08	1.0918052730594927e-07	0.431502	0.333052	0.438654	No
RVESV	CS16	CS16_12997	EnhA1	0.00156631	0.0740553	47.2802	31.9835	0.105116	1.809346593956195e-07	1.2085829575562596e-07	1.49708	0.0671861	0.287857	No
RVESV	CS16	CS16_12997	EnhA2	0.00199374	0.0485245	24.3384	27.542	0.379566	8.693449552461638e-08	1.1485247716456365e-07	0.756923	0.224548	0.369665	No
RVESV	CS16	CS16_12997	EnhAF	0.00209791	0.0525347	25.0414	26.4897	0.34902	9.02781365350005e-08	1.089932160903939e-07	0.828291	0.203753	0.354924	No
RVESV	CS16	CS16_14315	EnhA1	0.00187833	0.0787531	41.9273	25.9958	0.0733158	1.6050498649873599e-07	9.73082529038535e-08	1.64945	0.0495279	0.287857	No
RVESV	CS16	CS16_14315	EnhA2	0.00217022	0.0373595	17.2147	25.1485	0.512402	5.656689953262924e-08	1.0669417511843007e-07	0.530178	0.297994	0.423466	No
RVESV	CS16	CS16_14315	EnhAF	0.00213365	0.00486823	2.28165	29.4003	0.964978	-8.271763951567037e-09	1.242290504967787e-07	-0.0665848	0.526544	0.557517	No
RVESV	CS17	CS17_12291	EnhA1	0.000758242	0.0518863	68.4297	48.7946	0.12242	2.6560728330624105e-07	1.8557757189154117e-07	1.43125	0.0761798	0.293836	No
RVESV	CS17	CS17_12291	EnhA2	0.000985547	0.0478841	48.5863	44.3616	0.259303	1.8801111409819938e-07	1.825639202863185e-07	1.02984	0.151543	0.354924	No
RVESV	CS17	CS17_12291	EnhAF	0.0025079	0.073205	29.1897	26.0063	0.254471	1.0871889977809929e-07	1.0740500370931397e-07	1.01223	0.155713	0.354924	No
RVESV	CS17	CS17_12331	EnhA1	0.00129388	0.0991524	76.6321	40.3152	0.0179453	3.046195499717607e-07	1.3554375402451437e-07	2.24739	0.0123076	0.221537	No
RVESV	CS17	CS17_12331	EnhA2	0.00213415	0.0703465	32.9623	28.4645	0.231524	1.2434249388095458e-07	1.1615587684992577e-07	1.07048	0.142202	0.354924	No
RVESV	CS17	CS17_12331	EnhAF	0.00338625	0.0217442	6.42131	18.9254	0.773459	7.893605502381322e-09	8.083975906222591e-08	0.0976451	0.461107	0.524899	No
RVESV	CS18	CS18_12059	EnhA1	0.00199005	0.076191	38.286	23.4425	0.0650078	1.43508180698844e-07	8.611059655082104e-08	1.66656	0.0478013	0.287857	No
RVESV	CS18	CS18_12059	EnhA2	0.00267331	0.029025	10.8573	22.4021	0.656031	2.817763491110155e-08	9.750645397494497e-08	0.288982	0.386297	0.474092	No
RVESV	CS18	CS18_12059	EnhAF	0.00246093	0.00808754	3.28638	25.1629	0.92707	-4.1003491665278255e-09	1.063075510730381e-07	-0.0385706	0.515384	0.557517	No
RVESV	CS18	CS18_12456	EnhA1	0.00148998	0.0526072	35.3073	29.5954	0.218452	1.2707824213930542e-07	1.1953785318189526e-07	1.06308	0.143873	0.354924	No
RVESV	CS18	CS18_12456	EnhA2	0.00222339	0.0733134	32.9737	26.1897	0.185254	1.2452333779662765e-07	1.0371467672760547e-07	1.20063	0.114947	0.34484	No
RVESV	CS18	CS18_12456	EnhAF	0.00292963	0.0058494	1.99663	19.7335	0.959292	-8.927072279687011e-09	8.33328036242191e-08	-0.107126	0.542655	0.563527	No
RVESV	CS19	CS19_11914	EnhA1	0.0010659	0.0366001	34.3373	33.9178	0.299171	1.207341932088709e-07	1.358508053138443e-07	0.888726	0.187075	0.354924	No
RVESV	CS19	CS19_11914	EnhA2	0.00164951	0.0487975	29.583	30.4966	0.326462	1.0935239825630318e-07	1.2575360619183473e-07	0.869577	0.192266	0.354924	No
RVESV	CS19	CS19_11914	EnhAF	0.00231868	0.0437398	18.8641	24.7895	0.465387	6.34637137674371e-08	1.0461389605591566e-07	0.606647	0.272043	0.419723	No
RVESV	CS19	CS19_12135	EnhA1	0.00111606	0.100585	90.1248	43.6257	0.00632427	3.645538721855893e-07	1.3685412586507045e-07	2.66381	0.00386302	0.208603	No
RVESV	CS19	CS19_12135	EnhA2	0.00208617	0.102943	49.3455	31.429	0.0757422	1.9725980148528606e-07	1.1828894995488047e-07	1.66761	0.0476966	0.287857	No
RVESV	CS19	CS19_12135	EnhAF	0.00171343	0.0131275	7.66153	32.1787	0.835585	1.1431755547902808e-08	1.3628927167686862e-07	0.0838786	0.466576	0.524899	No
RVESV	CS20	CS20_12448	EnhA1	0.00174781	0.0433285	24.7901	22.5164	0.264978	8.252187925130925e-08	9.166821661756297e-08	0.900223	0.184001	0.354924	No
RVESV	CS20	CS20_12448	EnhA2	0.00213616	0.0833568	39.0218	28.7994	0.150686	1.5137751535650546e-07	1.1440907574199398e-07	1.32313	0.0928969	0.334429	No
RVESV	CS20	CS20_12448	EnhAF	0.00253793	0.0344094	13.5581	26.3152	0.629403	4.0996873310250926e-08	1.1107280665747793e-07	0.369099	0.356027	0.447104	No
RVESV	CS20	CS20_12451	EnhA1	0.00144167	0.0602355	41.7818	30.9504	0.149915	1.5458320274974612e-07	1.21047238789898e-07	1.27705	0.100793	0.340175	No
RVESV	CS20	CS20_12451	EnhA2	0.00217877	0.0619509	28.4339	26.5656	0.268601	1.0525123853392045e-07	1.0765643134861628e-07	0.977659	0.164122	0.354924	No
RVESV	CS20	CS20_12451	EnhAF	0.00312473	0.00989423	3.16643	18.6256	0.90654	-3.922274963618474e-09	7.876133885689017e-08	-0.0497995	0.519859	0.557517	No
RVESV	CS21	CS21_11849	EnhA1	0.00116756	0.0416268	35.6529	32.7787	0.266002	1.2593647516254078e-07	1.317618374758004e-07	0.955789	0.169589	0.354924	No
RVESV	CS21	CS21_11849	EnhA2	0.00146767	0.0302888	20.6374	34.9115	0.566025	7.037431261668625e-08	1.4846860813551824e-07	0.474001	0.317749	0.438654	No
RVESV	CS21	CS21_11849	EnhAF	0.00216317	0.0394836	18.2526	26.8613	0.514144	6.010034780885037e-08	1.1305071414747965e-07	0.531623	0.297494	0.423466	No
RVESV	CS21	CS21_12093	EnhA1	0.00330825	0.0874311	26.4282	16.6071	0.0866517	9.444605020404721e-08	6.377038907707787e-08	1.48103	0.0692989	0.287857	No
RVESV	CS21	CS21_12093	EnhA2	0.00228882	0.063002	27.526	27.3252	0.311082	1.0397541219572589e-07	1.1349010089848856e-07	0.916163	0.179791	0.354924	No
RVESV	CS21	CS21_12093	EnhAF	0.0019934	-0.00574667	-2.88284	30.0238	0.895601	-2.7831698676924724e-08	1.2505851557763877e-07	-0.222549	0.588057	0.599152	No
RVESV	CS23	CS23_12058	EnhA1	0.00395108	0.0876298	22.1787	16.087	0.149295	7.710736986818073e-08	6.421377103779156e-08	1.20079	0.114916	0.34484	No
RVESV	CS23	CS23_12058	EnhA2	0.00260369	0.113233	43.4894	26.114	0.0630509	1.7333512437023337e-07	9.936358889974573e-08	1.74445	0.0405401	0.287857	No
RVESV	CS23	CS23_12058	EnhAF	0.00275114	0.0178885	6.50219	22.671	0.80776	1.2354287176750309e-08	9.557469255973773e-08	0.129263	0.448575	0.524899	No
RVESV	CS23	CS23_12151	EnhA1	0.00536993	0.120411	22.4233	13.7376	0.0800119	8.180988895429697e-08	5.313799806460256e-08	1.53957	0.0618321	0.287857	No
RVESV	CS23	CS23_12151	EnhA2	0.00298113	0.069624	23.3549	24.4298	0.346381	8.742865305649108e-08	1.0377210598779564e-07	0.842506	0.199752	0.354924	No
RVESV	CS23	CS23_12151	EnhAF	0.00267096	-0.0219308	-8.21084	24.0374	0.68984	-5.033913259916402e-08	9.818939519725704e-08	-0.512674	0.69591	0.69591	No
RVSV	CS13	CS13_12383	EnhA1	0.000307155	0.0383367	124.812	204.412	0.498991	2.6459036958497417e-07	3.4753751359940565e-07	0.761329	0.22323	0.991706	No
RVSV	CS13	CS13_12383	EnhA2	0.000689128	-0.133589	-193.852	200.098	0.137107	-3.5192547997173077e-07	2.472468332482759e-07	-1.42338	0.922687	0.991706	No
RVSV	CS13	CS13_12383	EnhAF	0.00241547	-0.0884551	-36.6202	49.2428	0.335332	-6.40632995333106e-08	7.652513488089817e-08	-0.837154	0.798747	0.991706	No
RVSV	CS13	CS13_12690	EnhA1	0.000654403	-0.126117	-192.72	181.996	0.0762624	-3.578753250020271e-07	2.0924838955432118e-07	-1.71029	0.956394	0.991706	No
RVSV	CS13	CS13_12690	EnhA2	0.00195029	-0.217736	-111.643	104.092	0.0596726	-2.1231921544994906e-07	1.17998063533808e-07	-1.79934	0.964018	0.991706	No
RVSV	CS13	CS13_12690	EnhAF	0.00137473	-0.0932361	-67.8212	87.1297	0.331072	-1.2427273966364438e-07	1.3854349519579065e-07	-0.896994	0.815139	0.991706	No
RVSV	CS14	CS14_12408	EnhA1	0.00163056	-0.0299032	-18.3393	57.5991	0.72016	-2.2467709446145825e-08	1.0796910804497889e-07	-0.208094	0.582422	0.991706	No
RVSV	CS14	CS14_12408	EnhA2	0.0019664	-0.195062	-99.1977	105.936	0.155082	-1.832906141200209e-07	1.3600552306600906e-07	-1.34767	0.911118	0.991706	No
RVSV	CS14	CS14_12408	EnhAF	0.00205598	-0.223191	-108.557	101.627	0.0300979	-2.0188984259686057e-07	9.78474408544167e-08	-2.06331	0.980459	0.991706	No
RVSV	CS14	CS14_14135	EnhA1	0.00176878	-0.0371922	-21.027	63.1993	0.705739	-2.735339372877929e-08	1.1602268579019995e-07	-0.235759	0.59319	0.991706	No
RVSV	CS14	CS14_14135	EnhA2	0.00195381	-0.144847	-74.1356	93.0838	0.263852	-1.360990239207051e-07	1.3187017361956534e-07	-1.03207	0.84898	0.991706	No
RVSV	CS14	CS14_14135	EnhAF	0.0019409	-0.115589	-59.5546	68.7842	0.211566	-1.0853421014979817e-07	9.351382749034561e-08	-1.16062	0.877102	0.991706	No
RVSV	CS16	CS16_12997	EnhA1	0.00156631	-0.0187418	-11.9656	64.509	0.833394	-1.0479691173116447e-08	1.2312164205937948e-07	-0.0851166	0.533916	0.991706	No
RVSV	CS16	CS16_12997	EnhA2	0.00199374	-0.0428799	-21.5073	71.8082	0.741058	-3.61660198164452e-08	1.334252039845161e-07	-0.271058	0.606827	0.991706	No
RVSV	CS16	CS16_12997	EnhAF	0.00209791	-0.174103	-82.9885	78.23	0.0480627	-1.512461610208851e-07	8.224543332586324e-08	-1.83896	0.96704	0.991706	No
RVSV	CS16	CS16_14315	EnhA1	0.00187833	-0.0851441	-45.3298	73.0161	0.420807	-7.650806164600873e-08	1.1534042485615257e-07	-0.663324	0.746438	0.991706	No
RVSV	CS16	CS16_14315	EnhA2	0.00217022	-0.209974	-96.7528	103.574	0.151729	-1.7856623091061714e-07	1.3125406588420794e-07	-1.36046	0.913158	0.991706	No
RVSV	CS16	CS16_14315	EnhAF	0.00213365	-0.167195	-78.3612	75.2512	0.0638733	-1.451172966676382e-07	8.27758336457442e-08	-1.75314	0.960211	0.991706	No
RVSV	CS17	CS17_12291	EnhA1	0.000758242	0.0863272	113.852	129.79	0.290516	2.4163683960525163e-07	2.042169547404047e-07	1.18324	0.118358	0.991706	No
RVSV	CS17	CS17_12291	EnhA2	0.000985547	-0.168248	-170.716	169.455	0.0947036	-3.135292198545778e-07	1.956356919419942e-07	-1.60262	0.94549	0.991706	No
RVSV	CS17	CS17_12291	EnhAF	0.0025079	-0.15266	-60.8717	63.2488	0.136961	-1.1356594900209428e-07	8.352948706589593e-08	-1.35959	0.91302	0.991706	No
RVSV	CS17	CS17_12331	EnhA1	0.00129388	0.045857	35.4416	74.8778	0.635893	8.45558588393047e-08	1.444278144001465e-07	0.585454	0.279121	0.991706	No
RVSV	CS17	CS17_12331	EnhA2	0.00213415	-0.101239	-47.4375	83.4863	0.504847	-8.460054618140947e-08	1.428412189253328e-07	-0.59227	0.723165	0.991706	No
RVSV	CS17	CS17_12331	EnhAF	0.00338625	-0.122786	-36.2601	46.5629	0.276699	-6.506653453325413e-08	6.757494633187199e-08	-0.96288	0.832196	0.991706	No
RVSV	CS18	CS18_12059	EnhA1	0.00199005	-0.0426926	-21.4531	55.4689	0.648263	-2.941350853623412e-08	9.89735094245161e-08	-0.297186	0.616838	0.991706	No
RVSV	CS18	CS18_12059	EnhA2	0.00267331	-0.143431	-53.6531	69.102	0.304959	-9.75117055025701e-08	1.0466786881535589e-07	-0.93163	0.824236	0.991706	No
RVSV	CS18	CS18_12059	EnhAF	0.00246093	-0.0749011	-30.4361	45.6191	0.421104	-5.3670496790858274e-08	7.619162007161323e-08	-0.704415	0.759413	0.991706	No
RVSV	CS18	CS18_12456	EnhA1	0.00148998	-0.00366781	-2.46165	60.6221	0.953529	8.09365205138341e-09	1.1825192357608006e-07	0.0684441	0.472716	0.991706	No
RVSV	CS18	CS18_12456	EnhA2	0.00222339	-0.106131	-47.734	75.2589	0.441253	-8.620104974231929e-08	1.239058718018731e-07	-0.695698	0.756691	0.991706	No
RVSV	CS18	CS18_12456	EnhAF	0.00292963	-0.104782	-35.7661	45.4004	0.28418	-6.394191126041408e-08	6.720250285999745e-08	-0.951481	0.82932	0.991706	No
RVSV	CS19	CS19_11914	EnhA1	0.0010659	0.0165024	15.4821	83.9442	0.862878	4.7817532354493474e-08	1.628611112716481e-07	0.293609	0.384528	0.991706	No
RVSV	CS19	CS19_11914	EnhA2	0.00164951	-0.0111398	-6.75338	88.8743	0.9281	-5.796813148139752e-09	1.693901144437991e-07	-0.0342217	0.51365	0.991706	No
RVSV	CS19	CS19_11914	EnhAF	0.00231868	-0.160888	-69.388	66.4476	0.0717059	-1.2725529836161928e-07	7.693204331505716e-08	-1.65413	0.950949	0.991706	No
RVSV	CS19	CS19_12135	EnhA1	0.00111606	-0.0618025	-55.3757	94.0799	0.475328	-9.046173051706388e-08	1.532384409997138e-07	-0.590333	0.722516	0.991706	No
RVSV	CS19	CS19_12135	EnhA2	0.00208617	-0.258738	-124.025	117.355	0.0526309	-2.303902216256261e-07	1.2629417192930326e-07	-1.82423	0.965942	0.991706	No
RVSV	CS19	CS19_12135	EnhAF	0.00171343	-0.215921	-126.017	109.426	0.0128893	-2.3674206478490603e-07	9.881905340599537e-08	-2.39571	0.991706	0.991706	No
RVSV	CS20	CS20_12448	EnhA1	0.00174781	-0.00237996	-1.36168	56.6011	0.965897	1.06545857113233e-08	1.111462456452523e-07	0.095861	0.461816	0.991706	No
RVSV	CS20	CS20_12448	EnhA2	0.00213616	-0.0263025	-12.313	65.8479	0.834483	-1.8658128411427955e-08	1.249355999901319e-07	-0.149342	0.559358	0.991706	No
RVSV	CS20	CS20_12448	EnhAF	0.00253793	-0.10933	-43.0785	52.1092	0.283929	-7.681048035745745e-08	8.016778853524579e-08	-0.958121	0.830999	0.991706	No
RVSV	CS20	CS20_12451	EnhA1	0.00144167	0.0326534	22.6498	64.8353	0.735911	5.887577881278842e-08	1.2753980297674528e-07	0.461627	0.322175	0.991706	No
RVSV	CS20	CS20_12451	EnhA2	0.00217877	-0.125897	-57.7836	82.5264	0.370616	-1.0366222369457313e-07	1.288169661281102e-07	-0.804725	0.789511	0.991706	No
RVSV	CS20	CS20_12451	EnhAF	0.00312473	-0.110285	-35.2943	45.3085	0.279571	-6.300976097148867e-08	6.561503927170676e-08	-0.960294	0.831546	0.991706	No
RVSV	CS21	CS21_11849	EnhA1	0.00116756	-0.0331431	-28.3867	77.8161	0.681752	-3.78627291845728e-08	1.396545245969351e-07	-0.271117	0.60685	0.991706	No
RVSV	CS21	CS21_11849	EnhA2	0.00146767	-0.131546	-89.6291	112.459	0.267807	-1.626485874457539e-07	1.5771792953747146e-07	-1.03126	0.848791	0.991706	No
RVSV	CS21	CS21_11849	EnhAF	0.00216317	-0.1269	-58.6638	60.5793	0.124723	-1.0800511167694252e-07	7.624388867956955e-08	-1.41657	0.921696	0.991706	No
RVSV	CS21	CS21_12093	EnhA1	0.00330825	-0.057987	-17.528	36.6826	0.563046	-2.5315025766500082e-08	6.606710096092384e-08	-0.383171	0.649204	0.991706	No
RVSV	CS21	CS21_12093	EnhA2	0.00228882	0.0411905	17.9964	71.1631	0.807172	3.7834027361481036e-08	1.354373643041202e-07	0.279347	0.389989	0.991706	No
RVSV	CS21	CS21_12093	EnhAF	0.0019934	-0.130741	-65.5866	72.8967	0.184684	-1.1985968667169206e-07	9.563022401955781e-08	-1.25337	0.894964	0.991706	No
RVSV	CS23	CS23_12058	EnhA1	0.00395108	-0.0319595	-8.08881	31.0834	0.756142	-7.3480383413448905e-09	6.135721089219933e-08	-0.119758	0.547663	0.991706	No
RVSV	CS23	CS23_12058	EnhA2	0.00260369	-0.281992	-108.305	103.706	0.0547268	-2.0081300715311975e-07	1.0779837958629526e-07	-1.86286	0.968759	0.991706	No
RVSV	CS23	CS23_12058	EnhAF	0.00275114	-0.101922	-37.0471	51.8856	0.37252	-6.718451179430099e-08	8.159615166235867e-08	-0.823378	0.794854	0.991706	No
RVSV	CS23	CS23_12151	EnhA1	0.00536993	-0.028309	-5.27177	25.8211	0.798014	-3.686809602958756e-09	5.182063271774584e-08	-0.0711456	0.528359	0.991706	No
RVSV	CS23	CS23_12151	EnhA2	0.00298113	-0.337431	-113.189	100.151	0.0223995	-2.140693018867645e-07	9.483289933902388e-08	-2.25733	0.988006	0.991706	No
RVSV	CS23	CS23_12151	EnhAF	0.00267096	-0.0471472	-17.6518	43.4022	0.650927	-3.134210887957163e-08	7.85229485853086e-08	-0.399146	0.655107	0.991706	No

### Sheet: S23 Additive PGS echo
CMR PGS	PMBB echocardiographic phenotype	Participant-level summary	N	Standardized beta	SE	95% CI lower	95% CI upper	P	Model R2
LVEDV	LVIDd	median_value	22208	0.106635	0.00619474	0.0944934	0.118777	5.61005701307999e-66	0.147956
LVESV	LV systolic volume	median_value	9561	0.0520664	0.00976441	0.0329282	0.0712047	9.92083923141608e-08	0.0888492
LVM	LV mass	median_value	13329	0.0646915	0.00781248	0.0493791	0.080004	1.34233983259015e-16	0.186817
LAMV	LA maximum volume	median_value	18919	0.0574156	0.00676655	0.0441531	0.070678	2.31008547327687e-17	0.133987
LVEF	LVEF	median_value	22768	0.0370163	0.00649452	0.024287	0.0497455	1.21562163532356e-08	0.0401752

### Sheet: S24 PGS disease associations
CMR trait	Disease	N	Cases	Controls	Additive PGS OR	Additive PGS 95% CI lower	Additive PGS 95% CI upper	Additive PGS P	Additive PGS FDR q	Additive PGS FDR significant	Variance PGS OR	Variance PGS 95% CI lower	Variance PGS 95% CI upper	Variance PGS P	Variance PGS FDR q	Variance PGS FDR significant
LVEDV	Dilated cardiomyopathy	55009	1516	53493	1.14842	1.08986	1.21012	2.18880216486988e-07	1.09440108243494e-06	Yes	1.04494	0.991738	1.10099	0.099188	0.184268	No
LVEDV	Any cardiomyopathy	55009	8632	46377	1.06825	1.04292	1.09419	6.93027547023549e-08	4.33142216889718e-07	Yes	1.03362	1.00915	1.05868	0.0068366	0.034183	Yes
LVEDV	Heart failure	55009	12835	42174	1.03118	1.00944	1.0534	0.00474873	0.00698343	Yes	1.05593	1.03368	1.07867	5.51694620210195e-07	1.37923655052549e-05	Yes
LVEDV	Atrial fibrillation	55009	13103	41906	1.10259	1.07899	1.1267	9.02737598801259e-19	2.25684399700315e-17	Yes	1.00742	0.985917	1.02938	0.50203	0.570489	No
LVEDV	Ventricular tachycardia	55009	5705	49304	1.05743	1.02777	1.08794	0.000119486	0.000282062	Yes	1.03503	1.00604	1.06486	0.0175205	0.0547516	No
LVESV	Dilated cardiomyopathy	55009	1516	53493	1.12396	1.06515	1.18602	2.02843562704836e-05	6.33886133452614e-05	Yes	1.08148	1.025	1.14108	0.00420478	0.0262799	Yes
LVESV	Any cardiomyopathy	55009	8632	46377	1.0631	1.03723	1.08962	1.13066151215935e-06	4.71108963399731e-06	Yes	1.03136	1.00632	1.05703	0.0137904	0.0492514	Yes
LVESV	Heart failure	55009	12835	42174	1.01599	0.994007	1.03845	0.15522	0.176387	No	1.04579	1.02318	1.06889	5.91782847735524e-05	0.000739729	Yes
LVESV	Atrial fibrillation	55009	13103	41906	1.07942	1.05572	1.10364	1.49203158115498e-11	1.24335965096248e-10	Yes	1.00258	0.980637	1.02501	0.81953	0.853677	No
LVESV	Ventricular tachycardia	55009	5705	49304	1.04921	1.01898	1.08033	0.00127907	0.00228405	Yes	1.03496	1.00523	1.06557	0.0208609	0.057947	No
LVM	Dilated cardiomyopathy	55009	1516	53493	1.02478	0.971365	1.08113	0.370129	0.385551	No	1.04642	0.99187	1.10398	0.0966797	0.184268	No
LVM	Any cardiomyopathy	55009	8632	46377	1.0493	1.02383	1.07541	0.000124107	0.000282062	Yes	1.00129	0.97699	1.02619	0.918305	0.918305	No
LVM	Heart failure	55009	12835	42174	1.0356	1.01322	1.05846	0.00169667	0.00265105	Yes	1.01276	0.990871	1.03512	0.255458	0.337124	No
LVM	Atrial fibrillation	55009	13103	41906	1.05294	1.02989	1.0765	4.92018935299848e-06	1.75721048321374e-05	Yes	1.01746	0.995186	1.04024	0.125342	0.208903	No
LVM	Ventricular tachycardia	55009	5705	49304	1.03314	1.00346	1.06369	0.0283819	0.0373445	Yes	1.01375	0.984642	1.04372	0.358209	0.426439	No
LAMV	Dilated cardiomyopathy	55009	1516	53493	1.00271	0.951234	1.05696	0.919939	0.919939	No	0.97391	0.923705	1.02684	0.327587	0.409483	No
LAMV	Any cardiomyopathy	55009	8632	46377	1.02029	0.995933	1.04524	0.103233	0.122896	No	1.02041	0.995913	1.0455	0.10319	0.184268	No
LAMV	Heart failure	55009	12835	42174	1.01068	0.989203	1.03262	0.332442	0.36135	No	1.02384	1.00196	1.04621	0.0325706	0.0814266	No
LAMV	Atrial fibrillation	55009	13103	41906	1.09399	1.07041	1.11809	6.52537901812103e-16	8.15672377265129e-15	Yes	1.01278	0.990822	1.03522	0.256214	0.337124	No
LAMV	Ventricular tachycardia	55009	5705	49304	1.03068	1.00156	1.06065	0.0387738	0.0484672	Yes	0.992152	0.963948	1.02118	0.592308	0.643813	No
LVEF	Dilated cardiomyopathy	55009	1516	53493	0.910236	0.864162	0.958767	0.000386962	0.000806171	Yes	1.06877	1.0146	1.12584	0.0122071	0.0492514	Yes
LVEF	Any cardiomyopathy	55009	8632	46377	0.952923	0.93047	0.975918	7.37686363084955e-05	0.000204913	Yes	1.02148	0.997443	1.0461	0.0802503	0.182387	No
LVEF	Heart failure	55009	12835	42174	0.966301	0.946023	0.987014	0.00153541	0.00255901	Yes	1.01268	0.991484	1.03433	0.243001	0.337124	No
LVEF	Atrial fibrillation	55009	13103	41906	0.972667	0.951997	0.993786	0.0114469	0.0158985	Yes	1.01602	0.994482	1.03802	0.146002	0.228128	No
LVEF	Ventricular tachycardia	55009	5705	49304	0.951784	0.925237	0.979092	0.000616961	0.00118646	Yes	1.04826	1.01905	1.07832	0.00108112	0.00900937	Yes

### Sheet: S25 Variance PGS echo
CMR vPGS	PMBB echocardiographic phenotype	Participant-level extreme used	N	QUAIL quantile levels	Beta	SE	95% CI lower	95% CI upper	P	FDR q (5 tests)	FDR significant
LVEDV	LVIDd	max_value	22208	2000	0.0116788	0.00684157	-0.00173073	0.0250882	0.0878309	0.146385	No
LVESV	LV systolic volume	max_value	9561	2000	1.53704	0.613181	0.335208	2.73888	0.0122039	0.0305098	Yes
LVM	LV mass	max_value	13329	2000	-0.409501	0.853743	-2.08284	1.26383	0.631481	0.719767	No
LAMV	LA maximum volume	max_value	18919	2000	0.130793	0.364554	-0.583734	0.84532	0.719767	0.719767	No
LVEF	LVEF	min_value	22768	2000	0.324468	0.124775	0.0799088	0.569027	0.00931692	0.0305098	Yes

### Sheet: S26 Individual vQTL PMBB
UKB CMR trait	Variant	Effect allele	PMBB echocardiographic phenotype	EUR N	EUR MAF	PMBB QUAIL beta	SE	95% CI lower	95% CI upper	P	UKB variance beta	Direction concordant	Bonferroni significant (P < 0.0083)	BH q (6 tests)	Variance region	Additive association within 500 kb	Mixed additive-variance colocalization present	Best mixed-cluster posterior probability
LAMV	rs2634074	T	LA maximum volume	13453	0.259069	0.0155346	0.00446397	0.00678522	0.024284	0.000503009	0.00427962	Yes	Yes	0.00301806	VARREG_06	Yes	Yes	0.5326
LVESV	rs3807133	A	LV systolic volume	6414	0.113746	-0.0381355	0.0133797	-0.0643597	-0.0119112	0.00438247	-0.00320125	Yes	Yes	0.0131474	VARREG_08	Yes	Yes	0.3918
LVEDV	rs528	G	LVIDd (proxy)	15935	0.489095	-0.000202398	7.466092e-05	-0.000348734	-5.606289679999999e-05	0.00671727	-0.00341134	Yes	Yes	0.0134345	VARREG_02	No	No
LVM	rs78764014	G	LV mass	9064	0.029191	0.0627119	0.0323625	-0.00071862	0.126142	0.0526793	0.00682432	Yes	No	0.0645676	VARREG_12	No	No
LVESV	rs72842207	T	LV systolic volume	6414	0.206592	-0.0201074	0.0104251	-0.0405406	0.000325806	0.0538063	-0.00243184	Yes	No	0.0645676	VARREG_10	Yes	Yes	0.811
LVEDV	rs77207444	C	LVIDd (proxy)	15935	0.0422584	5.588874e-05	0.000186687	-0.000310017	0.000421795	0.76466	0.00805084	Yes	No	0.76466	VARREG_03	No	No

### Sheet: S27 Add-var colocalization
Variance region	Chromosome	Start (GRCh37)	End (GRCh37)	Variance loci	Variance traits	Overlapping additive loci	Overlapping additive traits	Additive loci within 500 kb	Additive traits within 500 kb	Nearest additive distance (bp)	Mixed clusters	Mixed additive-variance colocalization present	Best mixed-cluster posterior probability	Best mixed-cluster regional probability	Candidate variant	Traits in best mixed cluster
VARREG_01	2	25900001	26050000	1	RVESV	0		0		750001	0	No
VARREG_02	2	172350001	172500000	1	LVEDV	0		0		2500001	0	No
VARREG_03	2	209600001	209800000	1	LVEDV	0		0		8350001	0	No
VARREG_04	3	156750001	156900000	1	RAMIV	3	RAEF,RAMIV,RAMV	3	RAEF,RAMIV,RAMV	0	1	Yes	0.601	0.6278	3:156827227:C:T	VAR_RAMIV, ADD_RAEF, ADD_RAMIV, ADD_RAMV, ADD_RASV
VARREG_05	3	174200001	174350000	1	RASV	0		0		1950001	0	No
VARREG_06	4	111550001	111850000	5	LAEF,LAMIV,LAMV,RAEF,RAMIV	3	LAEF,LAMIV,LAMV	3	LAEF,LAMIV,LAMV	0	2	Yes	0.5326	0.9999	4:111716513:C:T	VAR_LAEF, VAR_RAEF, VAR_RAMIV, ADD_LAEF
VARREG_07	7	46950001	47150000	1	LVRSG	0		7	LVCSG,LVEDV,LVEF,LVESV,LVM,LVWTG,RVESV	200001	0	No
VARREG_08	7	128350001	128550000	1	LVESV	7	LVCSG,LVEDV,LVEF,LVESV,LVRSG,RVEF,RVESV	7	LVCSG,LVEDV,LVEF,LVESV,LVRSG,RVEF,RVESV	0	1	Yes	0.3918	0.6918	7:128438284:C:T	VAR_LVESV, ADD_LASV, ADD_LVCSG, ADD_LVEF, ADD_LVESV, ADD_LVLSG, ADD_LVRSG, ADD_RVEF, ADD_RVESV
VARREG_09	9	136950001	137100000	1	LAEF	0		0		700001	0	No
VARREG_10	10	121350001	121500000	1	LVESV	10	LVCSG,LVEDV,LVEF,LVESV,LVLSG,LVM,LVRSG,RVEDV,RVEF,RVESV	10	LVCSG,LVEDV,LVEF,LVESV,LVLSG,LVM,LVRSG,RVEDV,RVEF,RVESV	0	1	Yes	0.811	0.8848	10:121426884:C:T	VAR_LVESV, ADD_LVCSG, ADD_LVEDV, ADD_LVEF, ADD_LVESV, ADD_LVLSG, ADD_LVM, ADD_LVRSG, ADD_RAMIV, ADD_RAMV, ADD_RASV, ADD_RVEDV, ADD_RVEF, ADD_RVESV
VARREG_11	12	83050001	83200000	1	LAMIV	0		0		6600001	0	No
VARREG_12	12	84200001	84800000	1	LVM	0		0		5000001	0	No
VARREG_13	17	26800001	26950000	1	LVLSG	0		0		10350001	0	No
VARREG_14	20	3150001	3300000	1	RVEF	0		0		27850001	0	No
VARREG_15	20	29350001	29550000	1	RVSV	0		0		1600001	0	No
